# Epigenome-wide DNA methylation profiling of healthy COVID-19 recoverees reveals a unique signature in circulating immune cells

**DOI:** 10.1101/2021.07.05.21260014

**Authors:** Johanna Huoman, Shumaila Sayyab, Eirini Apostolou, Lovisa Karlsson, Lucas Porcile, Muhammad Rizwan, Sumit Sharma, Jyotirmoy Das, Anders Rosén, Maria Lerm

## Abstract

**Background:** Epigenetic alterations upon microbial challenge have been described as both a defence strategy and a result of pathogenic manipulation. While most COVID-19 studies focus on inflammatory and immune-mediated responses, little is known about epigenetic modifications in response to SARS-CoV-2 infection.

**Methods:** Epigenome-wide DNA methylation patterns from COVID-19 convalescents were compared to uninfected controls from before and after the pandemic. Peripheral blood mononuclear cell (PBMC) DNA was extracted from uninfected controls, COVID-19 convalescents and symptom-free individuals with SARS-CoV-2-specific T cell-responses, as well as from PBMCs stimulated *in vitro* with SARS-CoV-2. Subsequently, the Illumina MethylationEPIC 850K array was performed, and statistical/bioinformatic analyses comprised differential DNA methylation, pathway over-representation and module identification analyses.

**Results:** Differential DNA methylation patterns distinguished COVID-19 convalescents from uninfected controls, with similar results in an experimental SARS-CoV-2 infection model. A SARS-CoV-2-induced module was identified *in vivo*, comprising 66 genes of which six (*TP53, INS, HSPA4, SP1, ESR1* and *FAS*) were present in corresponding *in vitro* analyses. Over-representation analyses revealed involvement in Wnt, muscarinic acetylcholine receptor signalling and gonadotropin-releasing hormone receptor pathways. Furthermore, numerous differentially methylated and network genes from both settings interacted with the SARS-CoV-2 interactome.

**Conclusions:** Altered DNA methylation patterns of COVID-19 convalescents suggest recovery from mild-to-moderate SARS-CoV-2 infection leaves longstanding epigenetic traces. As *in vitro* SARS-CoV-2 infection corroborated *in vivo* exposure results, this indicates DNA methylation is involved in immune cell responses to challenge with this virus. Future studies should determine whether this reflects host-induced protective antiviral defence or targeted viral hijacking to evade host defence.

## Supplementary material for "Epigenome-wide DNA methylation profiling of healthy COVID-19 recoverees reveals a unique signature in circulating immune cells": Table S7

### Sheet: Content
Supplementary File S7. A compiled file consisting of analyses performed on the in vitro data. Annotated DMC lists from the comparisons of the uninfected pre-2020 blood donors D1-D4 are shown in Tables S7a-c.
Table S7a	Annotated CpG table of shared hypermethylated genes (D1-D4, n=1523)
Table S7b	Annotated CpG table of shared hypomethylated genes (D1-D4, n=2170)
Table S7c	Annotated gene list of shared differentially methylated genes from the in vitro comparison

### Sheet: Table S7a HyperMeth_D1UD4
Table S7a. Annotated CpG table of shared hypermethylated genes (D1-D4, n=1523)
Official gene name	Direction of methylation changea	Probe_ID	log2FC
7SK	Hyper	cg21556271	4.17328757315896
7SK	Hyper	cg01476148	2.80613524637057
7SK	Hyper	cg04918871	2.00079161860195
7SK	Hyper	cg03841861	2.04362032336748
7SK	Hyper	cg11059285	3.55090935365863
7SK	Hyper	cg19033690	5.98722614897141
7SK	Hyper	cg02670999	2.2032019852822
7SK	Hyper	cg26657312	3.79834305563733
7SK	Hyper	cg01831971	3.16837156029688
7SK	Hyper	cg04759435	2.94479133948045
7SK	Hyper	cg09686210	2.61081832739434
7SK	Hyper	cg11387026	2.19548383533191
7SK	Hyper	cg11059285	2.71272386985602
7SK	Hyper	cg02847117	2.35149523258914
7SK	Hyper	cg07859729	4.68702506732031
7SK	Hyper	cg18329216	2.38064290295894
7SK	Hyper	cg24211276	2.18348182492953
7SK	Hyper	cg24295153	6.25398136278019
7SK	Hyper	cg21403066	2.05169725760243
7SK	Hyper	cg17816138	3.19804263364217
7SK	Hyper	cg07115051	3.44518739047836
7SK	Hyper	cg19484548	2.0163582604024
7SK	Hyper	cg01476148	6.31896665168054
7SK	Hyper	cg07409804	2.24775755043073
7SK	Hyper	cg21475882	2.08086254339659
7SK	Hyper	cg26657312	2.8624093747605
7SK	Hyper	cg02847117	2.70579623255241
7SK	Hyper	cg09451081	3.09365059231264
7SK	Hyper	cg00439230	2.31567295950966
7SK	Hyper	cg17489280	2.51104479449152
7SK	Hyper	cg15101447	2.52775931444183
7SK	Hyper	cg25432735	2.12780222930952
7SK	Hyper	cg05635169	2.36101189623316
7SK	Hyper	cg05635169	7.46735281188274
7SK	Hyper	cg09952792	2.18813067060589
7SK	Hyper	cg05699523	2.86586218608543
7SK	Hyper	cg01379788	4.13145889981599
7SK	Hyper	cg12041933	4.58178410775677
7SK	Hyper	cg10787865	2.64212568272072
7SK	Hyper	cg05445398	2.2557200913145
7SK	Hyper	cg12573158	8.30833483550736
7SK	Hyper	cg07115051	6.32332657180701
7SK	Hyper	cg05127653	5.40494967598928
7SK	Hyper	cg10569147	3.17759707671607
7SK	Hyper	cg01403057	4.59326793028793
7SK	Hyper	cg00956473	2.14160427575096
7SK	Hyper	cg13430542	2.43166920990192
7SK	Hyper	cg09601830	2.91311397877319
7SK	Hyper	cg21773245	3.0632750121076
7SK	Hyper	cg15524731	2.98877335312801
7SK	Hyper	cg17489280	2.2917494295701
7SK	Hyper	cg17639252	3.56581597043362
7SK	Hyper	cg20886104	4.41701798002755
7SK	Hyper	cg13552721	2.01647426958913
ABAT	Hyper	cg08549495	3.22024063015362
ABAT	Hyper	cg10292855	2.37260809375987
ABAT	Hyper	cg08241330	2.99054379133323
ABAT	Hyper	cg01881182	2.55942237841248
ABAT	Hyper	cg16586594	2.11396717399932
AC006465.3	Hyper	cg08195669	2.04833664925256
AC007563.5	Hyper	cg21443659	2.30721359566067
AC007563.5	Hyper	cg21443659	2.00739323196893
AC007563.5	Hyper	cg27640316	2.63935145143908
AC007639.1	Hyper	cg10449558	2.5036949613254
AC007639.1	Hyper	cg10449558	3.52636340468412
AC007639.1	Hyper	cg10449558	2.66077308327353
AC007639.1	Hyper	cg12646945	2.05559506840574
AC015969.3	Hyper	cg22637307	6.69103778756943
AC015969.3	Hyper	cg20357807	3.6193175516353
AC015969.3	Hyper	cg20357807	4.66447565071412
AC015969.3	Hyper	cg22637307	2.62552183430815
AC015969.3	Hyper	cg20357807	4.72816883535794
AC067959.1	Hyper	cg05543593	6.097098357303
AC067959.1	Hyper	cg16576167	4.98333384670211
AC067959.1	Hyper	cg16576167	2.08747431542168
AC093865.1	Hyper	cg17996699	3.40962864103099
AC093865.1	Hyper	cg18100950	2.23885877679234
AC093865.1	Hyper	cg18738036	3.27545502008528
AC093865.1	Hyper	cg01581507	2.28316108644517
AC093865.1	Hyper	cg18100950	2.11287499733996
ACP5	Hyper	cg08710786	3.13605842933878
ACP5	Hyper	cg08710786	3.18826743667238
ACP5	Hyper	cg08710786	3.18324177487358
ACP5	Hyper	cg01524690	2.0490566997938
ACPL2	Hyper	cg18685879	4.14822479148447
ACPL2	Hyper	cg16523868	5.21065502197786
ACPL2	Hyper	cg18685879	3.43710405694454
ACPL2	Hyper	cg06791501	4.78502355551341
AKAP13	Hyper	cg19942197	2.73893885428698
AKAP13	Hyper	cg08685426	2.1960986547237
AKAP13	Hyper	cg12761046	3.25398592412949
AKAP13	Hyper	cg15961780	4.08839874850912
AKAP13	Hyper	cg18030306	3.23049487376048
AKAP13	Hyper	cg26462892	3.03347870600337
AKAP13	Hyper	cg15453257	2.35091215507277
AKAP13	Hyper	cg26572274	4.21644973462633
AKAP13	Hyper	cg17857260	5.60417542598954
AKAP13	Hyper	cg17857260	2.79876409861144
AKAP13	Hyper	cg19568022	3.61773735862628
AKAP13	Hyper	cg26572274	2.45887864578177
AKAP13	Hyper	cg11889800	4.07215032417616
AKAP13	Hyper	cg19183879	2.29289925843277
AL355388.1	Hyper	cg16126393	2.90394667490861
AL355388.1	Hyper	cg11717597	3.04006696065272
AL355388.1	Hyper	cg06208270	7.05985008199905
AL772363.1	Hyper	cg16681908	3.35627114329393
AL772363.1	Hyper	cg09759891	2.57342064423034
AL772363.1	Hyper	cg09522746	3.5976233378331
AL772363.1	Hyper	cg02849279	2.26860194221057
AL772363.1	Hyper	cg09759891	2.04190745758199
ALOX12P2	Hyper	cg09705592	2.8822368616698
ALOX12P2	Hyper	cg10331082	2.355822163684
ALOX12P2	Hyper	cg26334670	3.12606664671828
ALOX12P2	Hyper	cg01758314	2.03476869008268
ALOX12P2	Hyper	cg26334670	3.97744164493109
ALOX12P2	Hyper	cg12830963	8.41346534400418
AMZ1	Hyper	cg14183927	2.14322717197937
AMZ1	Hyper	cg10135817	4.91269593866146
AMZ1	Hyper	cg05136329	2.07066608089842
AMZ1	Hyper	cg10135817	6.11400820803009
AMZ1	Hyper	cg10135817	3.06188523106232
AMZ1	Hyper	cg09244707	2.25999544734525
ANKRD44	Hyper	cg00889019	2.7467955172703
ANKRD44	Hyper	cg10189885	3.36132280622478
ANKRD44	Hyper	cg20402826	3.42439873521224
ANKRD44	Hyper	cg22450991	4.64676089359266
ANKRD44	Hyper	cg06348206	2.54329926833777
ANKRD44	Hyper	cg05417238	4.4164100642576
ANKRD44	Hyper	cg03316149	2.84018932764016
ANKRD44	Hyper	cg20402826	3.13361500058968
ARHGAP22	Hyper	cg07906276	3.22478032598972
ARHGAP22	Hyper	cg03717961	2.76433496808187
ARHGAP22	Hyper	cg07011168	2.52586661007327
ARHGAP22	Hyper	cg15647533	2.83299088912269
ARHGAP22	Hyper	cg12161982	2.29506640097021
ARHGAP25	Hyper	cg15782344	4.06640933145565
ARHGAP25	Hyper	cg16055960	3.03858426365037
ARHGAP25	Hyper	cg15700582	2.56853951952855
ARHGAP25	Hyper	cg09831549	5.32902838037828
ARHGAP25	Hyper	cg02717595	4.86081142807481
ARHGAP25	Hyper	cg07686837	2.1917634565327
ARHGAP25	Hyper	cg15700582	2.67045642504547
ARHGAP25	Hyper	cg14383355	2.58488323753138
ARHGEF10L	Hyper	cg10741463	3.74257618187638
ARHGEF10L	Hyper	cg27607995	2.19246311138614
ARHGEF10L	Hyper	cg04360546	2.8758777007643
ARHGEF10L	Hyper	cg27110963	3.09522230057561
ARHGEF10L	Hyper	cg13603125	2.33536725694819
ARHGEF10L	Hyper	cg11624664	2.57783074920341
ARHGEF10L	Hyper	cg10245871	3.66587563484014
ARHGEF10L	Hyper	cg27189424	2.16533332290593
ARNT2	Hyper	cg04841280	4.55691984319794
ARNT2	Hyper	cg26624570	2.22287153200474
ARNT2	Hyper	cg07658678	2.94379247293203
ARNT2	Hyper	cg26624570	2.09068465333958
ARNT2	Hyper	cg12784089	2.19986963132385
ARNT2	Hyper	cg20207299	3.18939191043247
BANP	Hyper	cg08250921	3.07053873500373
BANP	Hyper	cg01357591	5.31598035304339
BANP	Hyper	cg02267536	2.76772481936371
BANP	Hyper	cg14990198	3.71185167969255
BANP	Hyper	cg25315420	2.33596855233463
BANP	Hyper	cg17741178	2.53118507736804
BANP	Hyper	cg08768385	2.22775391399924
BANP	Hyper	cg05564954	3.46408707493449
BANP	Hyper	cg20611109	2.73234183493723
C10orf81	Hyper	cg02699612	2.66412298849651
C10orf81	Hyper	cg10368842	3.64608042181901
C10orf81	Hyper	cg07941628	4.87915217120437
C10orf81	Hyper	cg10368842	4.57949641384474
C12orf60	Hyper	cg26240885	3.26539018940605
C12orf60	Hyper	cg26240885	3.07078472502667
C2	Hyper	cg00889295	2.11180000227231
C2	Hyper	cg07508649	2.44757734758657
C2	Hyper	cg21895450	2.52073494614717
C2	Hyper	cg27297326	2.17390910690832
C2	Hyper	cg19577206	4.31594038190131
C9orf3	Hyper	cg07301298	2.01486337860117
C9orf3	Hyper	cg16665098	2.86060724818093
C9orf3	Hyper	cg07301298	2.18041797914164
C9orf3	Hyper	cg02120356	3.63474303229138
C9orf3	Hyper	cg07301298	3.41778695091177
CACNA1B	Hyper	cg21216258	5.4011785311689
CACNA1E	Hyper	cg00319893	5.04967508242129
CACNA1E	Hyper	cg08903425	2.06593038161283
CACNA1E	Hyper	cg25180885	4.26347005912171
CACNA1E	Hyper	cg20152088	2.65306846030769
CACNA1E	Hyper	cg24587057	2.28754960707925
CACNA1E	Hyper	cg22379939	2.02533999225678
CACNA1E	Hyper	cg05473085	2.10252659848635
CACNA2D4	Hyper	cg03977395	2.47617481537023
CACNA2D4	Hyper	cg25086337	2.13059315669361
CACNA2D4	Hyper	cg21609461	2.98088924012392
CACNA2D4	Hyper	cg17362171	2.29779007223664
CADM3	Hyper	cg08654655	2.41300958442392
CADM3	Hyper	cg21532811	2.32604772725428
CADM3	Hyper	cg04219173	4.36861762496506
CADM3	Hyper	cg15722977	4.22000922853021
CADM3	Hyper	cg15203777	2.57361205197773
CADM3	Hyper	cg04219173	6.15790248659105
CAMK1D	Hyper	cg08553400	5.0339417186302
CAMK1D	Hyper	cg15478489	3.50774658719345
CAMK1D	Hyper	cg23797679	3.91835717079937
CAMK1D	Hyper	cg16733226	2.51536749538126
CAMK1D	Hyper	cg08553400	2.7143345964581
CCDC19	Hyper	cg17239103	3.17957873654396
CCDC19	Hyper	cg17239103	3.62494585849201
CCDC19	Hyper	cg04954249	2.49767113382351
CCDC19	Hyper	cg07485496	2.72002045972598
CCDC19	Hyper	cg02849695	2.28271212003277
CCDC19	Hyper	cg00099427	2.37990009752825
CCDC19	Hyper	cg04954249	3.6437968872919
CCDC19	Hyper	cg11865439	2.95038216093445
CCDC19	Hyper	cg02849695	3.36020108673068
CCDC26	Hyper	cg22604658	2.76585018297599
CCDC26	Hyper	cg16777517	2.16393010416549
CCDC26	Hyper	cg09631175	2.22106230535358
CCDC26	Hyper	cg00141498	3.47200125735728
CCDC26	Hyper	cg14546243	4.92985152072841
CCDC26	Hyper	cg02483101	2.50535880776838
CCDC26	Hyper	cg07613115	2.09039863841264
CCDC26	Hyper	cg08082321	2.76006390130311
CCR6	Hyper	cg19954286	6.12097630773447
CCR6	Hyper	cg01646461	2.12339177185593
CCR6	Hyper	cg11264820	6.608466313479
CCR6	Hyper	cg09487078	2.38508995320486
CCR6	Hyper	cg05824215	3.85765233546402
CDC42SE2	Hyper	cg04825197	2.28509044529407
CDC42SE2	Hyper	cg24775298	2.84159428083317
CDC42SE2	Hyper	cg18232089	3.10472103981788
CDC42SE2	Hyper	cg14131947	2.06622716418769
CDC42SE2	Hyper	cg14131947	2.70747881512942
CDH13	Hyper	cg16248584	2.44806618391698
CDH13	Hyper	cg27517185	2.24044951587432
CDH13	Hyper	cg25003628	3.00534937136612
CDH13	Hyper	cg01973778	2.8659826304231
CDH13	Hyper	cg21843225	3.13765680085448
CDH13	Hyper	cg10249243	3.72036283899308
CDH13	Hyper	cg05136628	3.21216628051936
CDH23	Hyper	cg03230435	2.75253146937553
CDH23	Hyper	cg00234046	2.40443080256386
CDH23	Hyper	cg06602054	2.14787670136984
CDH23	Hyper	cg22938779	4.05287180972692
CDH23	Hyper	cg14160170	2.26279413467292
CDH23	Hyper	cg01284841	2.06624035001874
CDH23	Hyper	cg24935786	2.5450457032129
CDH23	Hyper	cg09579787	3.21506721893633
CDH23	Hyper	cg05854313	5.66489474479741
CDH4	Hyper	cg17036908	2.66924218855133
CDH4	Hyper	cg22813391	2.25799281278298
CDH4	Hyper	cg05319144	2.03752300079832
CDH4	Hyper	cg14669925	2.45407380407628
CDH4	Hyper	cg05070896	3.4121748443441
CHD5	Hyper	cg07412570	2.00866730566752
CHD5	Hyper	cg12135344	2.24868630165859
CHD5	Hyper	cg13839957	3.68038894237443
CHD5	Hyper	cg15073708	2.48078336411032
CHD5	Hyper	cg07412570	3.65518297541351
COL11A2	Hyper	cg18651026	2.29583177053619
COL11A2	Hyper	cg24158878	2.16378905292155
COL11A2	Hyper	cg18849417	3.56324523470295
COL11A2	Hyper	cg21696987	2.0902679722011
COL11A2	Hyper	cg10537192	5.72261915987121
COL11A2	Hyper	cg20592734	2.62977812356927
COL11A2	Hyper	cg23912266	2.6560328124533
COL11A2	Hyper	cg18849417	5.03517633201271
CPLX2	Hyper	cg15630459	3.3854591252118
CPLX2	Hyper	cg13537567	3.68462097356691
CPLX2	Hyper	cg08570034	5.46626064863654
CPLX2	Hyper	cg16967191	3.1490312230278
CPLX2	Hyper	cg14888493	2.02795139103411
CSMD2	Hyper	cg26416745	4.62401251738941
CSMD2	Hyper	cg10863702	2.04894996704863
CSMD2	Hyper	cg12382670	3.2704742278868
CSMD2	Hyper	cg14615152	2.48394923700814
CSMD2	Hyper	cg06901094	5.72627764935227
CSPG5	Hyper	cg15988232	2.52199237463393
CSPG5	Hyper	cg23009042	2.34259878793068
CSPG5	Hyper	cg23009042	2.34503811827992
CSPG5	Hyper	cg20083113	2.08870468132518
CTC-203F4.1	Hyper	cg13439775	2.59108989143684
CTC-203F4.1	Hyper	cg23442292	2.20672474698821
CTC-203F4.1	Hyper	cg02198988	3.3225414118615
CTC-203F4.1	Hyper	cg14671011	2.27671764772954
CTC-203F4.1	Hyper	cg03143290	3.88995024875063
CTC-203F4.1	Hyper	cg02117150	6.15183624962232
CTC-203F4.1	Hyper	cg23334466	2.34349573083082
CTC-203F4.1	Hyper	cg11591267	4.84064868273827
CTC-203F4.1	Hyper	cg03827835	3.04244118853005
CTNNA2	Hyper	cg24312840	7.36499289926089
CTNNA2	Hyper	cg23235989	2.86437894359706
CTNNA2	Hyper	cg13711653	6.01487034112846
CXXC5	Hyper	cg21069500	2.00822581919045
CXXC5	Hyper	cg18814344	7.27448714526253
CXXC5	Hyper	cg06905511	2.45466011024663
CXXC5	Hyper	cg19628988	2.05867910007366
CXXC5	Hyper	cg20455854	2.23482694875712
CXXC5	Hyper	cg03788287	3.60693461623664
CXXC5	Hyper	cg17552710	2.11911692172094
CYTH1	Hyper	cg07345374	2.01373390812981
CYTH1	Hyper	cg12205270	5.82153249142962
CYTH1	Hyper	cg23007418	4.47112774601153
CYTH1	Hyper	cg12010144	2.82676138284818
CYTH1	Hyper	cg03137672	3.86264208577083
CYTH1	Hyper	cg03137672	3.91305709016909
DAB1	Hyper	cg10708189	4.05427969913183
DAB1	Hyper	cg10856506	4.36347495344023
DAB1	Hyper	cg23710611	2.8480978422317
DAB1	Hyper	cg13060236	2.18474177135858
DAB1	Hyper	cg03517160	2.29580478513292
DAB1	Hyper	cg02339002	2.14232518500526
DAB1	Hyper	cg12018208	3.8122033579069
DAB1	Hyper	cg02620533	2.1332521229895
DDX39B	Hyper	cg26863842	2.85661361428717
DDX39B	Hyper	cg26863842	2.03357145922597
DDX39B	Hyper	cg03285215	3.48354787892414
DDX39B	Hyper	cg04092777	2.62758311204312
DLGAP4	Hyper	cg19793839	2.80126319113484
DLGAP4	Hyper	cg02024403	3.0927266136009
DLGAP4	Hyper	cg17948453	4.79204456307117
DLGAP4	Hyper	cg14104856	3.95311777930211
DLGAP4	Hyper	cg13070573	5.42844222101809
DLGAP4	Hyper	cg10668414	2.7654861543495
DLGAP4	Hyper	cg19184420	3.35034896166299
DNAH3	Hyper	cg22105714	2.07425840006862
DNAH3	Hyper	cg10191314	2.26540293864902
DPP10	Hyper	cg04315554	4.24060189331193
DPP10	Hyper	cg16863522	2.16469303228168
DPP10	Hyper	cg24723140	3.36012218896195
DPP10	Hyper	cg04315554	2.48077118220013
DTNA	Hyper	cg24523306	3.00081332926698
DTNA	Hyper	cg25595813	3.32171972091134
DTNA	Hyper	cg16316679	2.71987296836817
DTNA	Hyper	cg24946729	2.57209341173052
DTNA	Hyper	cg24523306	2.20077721244149
EGFR	Hyper	cg21901928	3.30747229355501
EGFR	Hyper	cg24723373	2.17632135304099
EGFR	Hyper	cg02929993	2.09025729390003
EGFR	Hyper	cg01461514	2.86061185072764
EGFR	Hyper	cg03253704	2.58234346935631
EGFR	Hyper	cg08428266	2.15591543095454
EGFR	Hyper	cg08428266	2.35937721796311
EGFR	Hyper	cg03046247	3.26756798036192
ELF1	Hyper	cg24467989	2.26224699456712
ELF1	Hyper	cg11168204	2.37227180742915
ELF1	Hyper	cg02682320	2.84590545548897
ELF1	Hyper	cg24467989	2.2492725344202
EPHA10	Hyper	cg08074336	3.17237200819206
EPHA10	Hyper	cg08074336	5.90731962048838
EPHA10	Hyper	cg26508681	8.39591901243409
EPHA10	Hyper	cg09979712	3.54013970578664
ERC2	Hyper	cg11228744	8.1555282341171
ERC2	Hyper	cg20543426	2.62323980678656
ERC2	Hyper	cg07959956	2.40243682134904
ERC2	Hyper	cg17578322	3.81784589879998
ERC2	Hyper	cg10753966	3.26199590555274
ERC2	Hyper	cg19624299	4.90173209510684
ERC2	Hyper	cg20020409	3.84756161086665
ERC2	Hyper	cg22498565	2.0910689214682
FAM19A2	Hyper	cg02115865	3.65619806762884
FAM19A2	Hyper	cg07000713	4.43622888226214
FAM19A2	Hyper	cg27552493	2.82966031807007
FAM19A2	Hyper	cg15319470	3.0051630535573
FAM19A2	Hyper	cg01272053	3.03192982788074
FAM19A2	Hyper	cg11184120	2.34248613622598
FAM19A2	Hyper	cg15319470	3.10581171832598
FAM19A5	Hyper	cg01474312	2.13557417393681
FAM19A5	Hyper	cg21564495	2.41849564827024
FAM19A5	Hyper	cg23486308	2.89582414963773
FAM19A5	Hyper	cg06409673	2.09063158919437
FAM19A5	Hyper	cg03964091	4.56518907118668
FAM19A5	Hyper	cg06409673	4.84303784475747
FAM19A5	Hyper	cg13216160	3.25383622544895
FAM19A5	Hyper	cg03126986	3.09910152705324
FAM50B	Hyper	cg19362611	5.82731621209207
FAM50B	Hyper	cg21740964	3.70916207714664
FAM50B	Hyper	cg18197332	3.20925221681755
FAM50B	Hyper	cg17739279	2.68444131498021
FAM50B	Hyper	cg15382302	2.11853859409197
FAM50B	Hyper	cg21740964	4.17549222840006
FAM50B	Hyper	cg23985641	3.73925561573752
FAM50B	Hyper	cg16907934	2.16675004447121
FBXL16	Hyper	cg07644125	4.88691872626821
FBXL16	Hyper	cg18343194	2.70222536170483
FBXL16	Hyper	cg18343194	2.01925832835848
FBXL16	Hyper	cg07644125	2.8457854624117
FOXK1	Hyper	cg26136772	2.48320257516163
FOXK1	Hyper	cg03461110	4.5281958075085
FOXK1	Hyper	cg09342798	2.09626876277971
FOXK1	Hyper	cg23587176	2.32409754591309
FOXK1	Hyper	cg12710546	3.61340530960456
FOXK1	Hyper	cg19336198	2.058934720862
FOXK1	Hyper	cg10888348	4.03011309433783
FOXK1	Hyper	cg02995851	2.1925476124775
FOXK1	Hyper	cg02350705	2.788306354125
FOXP1	Hyper	cg11791142	2.36578317048438
FOXP1	Hyper	cg05854159	2.45223551774669
FOXP1	Hyper	cg05716142	2.45521449355804
FOXP1	Hyper	cg07869283	4.49761435451163
FOXP1	Hyper	cg16804428	3.66355927828958
FOXP1	Hyper	cg16734637	3.13236879707722
FOXP1	Hyper	cg15981626	2.76833625115958
FOXP1	Hyper	cg22876402	2.74253774396208
FOXP1	Hyper	cg26992381	5.85828483192186
FOXP1	Hyper	cg13057559	4.01011397671593
FOXP1	Hyper	cg02845735	4.16165504681771
FOXP1	Hyper	cg18527386	2.6884838492588
FOXP1	Hyper	cg25481160	2.38422663663899
FOXP1	Hyper	cg04794662	2.48300857857396
FOXP1	Hyper	cg18996141	2.70152686595765
FOXP1	Hyper	cg07356798	4.7593919873295
FRMD3	Hyper	cg07752053	5.37050548778752
FRMD3	Hyper	cg13858974	2.77141053576732
FRMD3	Hyper	cg11553544	2.6284914278786
FRMD3	Hyper	cg13858974	2.05321502125762
FRY	Hyper	cg15695416	2.228790283716
FRY	Hyper	cg26902985	3.40136868420187
FRY	Hyper	cg12081873	2.22792753754914
FRY	Hyper	cg15695416	2.15160902897068
FRY	Hyper	cg12081873	3.66863686087431
FRY	Hyper	cg02550660	2.66910450156012
FRY	Hyper	cg21253130	2.3236954265467
GAS7	Hyper	cg15740114	4.67028714492334
GAS7	Hyper	cg25365518	3.09737568086123
GAS7	Hyper	cg25365518	3.00342182097366
GAS7	Hyper	cg17353900	2.23683081194086
GAS7	Hyper	cg17353900	3.31785463832806
GAS7	Hyper	cg01929340	2.64658446431091
GAS7	Hyper	cg17040893	2.02075848290427
GNA12	Hyper	cg26517831	6.09163445294164
GNA12	Hyper	cg01670430	2.21040057270447
GNA12	Hyper	cg16080125	2.03797568252548
GNA12	Hyper	cg02004401	2.1653135852691
GNA12	Hyper	cg06387496	2.18944301912929
GNA12	Hyper	cg26247093	3.55630813772544
GNA12	Hyper	cg23304647	2.7943471276519
GNA12	Hyper	cg08933276	2.29275552225988
GNAS	Hyper	cg04019914	2.36800304003268
GNAS	Hyper	cg22407822	4.07363695342893
GNAS	Hyper	cg09772382	2.55149181820805
GNAS	Hyper	cg25308079	4.6353693247898
GNAS	Hyper	cg11996914	2.83873463035693
GNAS	Hyper	cg25308079	2.2148240632666
GNAS	Hyper	cg26452915	2.31536513534276
GNAS	Hyper	cg21779904	2.70880532732567
GNAS	Hyper	cg21330323	2.56402449222252
GNAS	Hyper	cg18997188	3.22483400065155
GNAS	Hyper	cg14728235	2.12126785935357
GNAS	Hyper	cg00765653	2.04056966656464
GNAS	Hyper	cg22407822	4.55208844003163
GNAS-AS1	Hyper	cg15160445	3.7119880150473
GNAS-AS1	Hyper	cg19592829	2.2010437153605
GNAS-AS1	Hyper	cg19592829	2.13504820879485
GNAS-AS1	Hyper	cg18935491	3.82911022736525
GNAS-AS1	Hyper	cg22290117	2.61731754179011
GNAS-AS1	Hyper	cg15160445	2.54165638750936
GNAS-AS1	Hyper	cg08166863	2.41316266103057
GNAS-AS1	Hyper	cg15725616	3.52271647874155
GNAS-AS1	Hyper	cg18035618	3.57945717850585
GNAS-AS1	Hyper	cg03613625	2.09533494979533
GNAS-AS1	Hyper	cg25326570	3.29455517045043
GNAS-AS1	Hyper	cg06200857	3.52094936251445
GNAS-AS1	Hyper	cg03613625	3.4579431187168
GPR98	Hyper	cg08675002	2.70119924650031
GPR98	Hyper	cg26068911	3.58724050787585
GPR98	Hyper	cg04551630	2.09644270934717
GPR98	Hyper	cg13115056	2.23195640377016
GPR98	Hyper	cg14293975	2.06857436496476
GRAP2	Hyper	cg17416738	4.03640403183728
GRAP2	Hyper	cg24963735	3.57728328349957
GRAP2	Hyper	cg23084667	3.28358207901898
GRAP2	Hyper	cg11698924	2.01168163522388
GRAP2	Hyper	cg03320250	2.52946999028014
GRAP2	Hyper	cg25277116	4.16069134526151
GRAP2	Hyper	cg24908346	2.2753631979502
GRAP2	Hyper	cg19039872	2.47368915431381
GRAP2	Hyper	cg25277116	2.39141951866587
GRIA1	Hyper	cg22798121	4.94857438839649
GRIA1	Hyper	cg22798121	2.07807300031092
GRIA1	Hyper	cg17987968	3.35321456151012
GRIA1	Hyper	cg16281600	2.51614421136507
GRIA1	Hyper	cg22798121	3.0824644429543
GS1-57L11.1	Hyper	cg04671734	2.42591305288255
GS1-57L11.1	Hyper	cg12652144	4.56020312665053
GS1-57L11.1	Hyper	cg20155714	3.16439387846435
GS1-57L11.1	Hyper	cg18445231	3.97195724827995
GS1-57L11.1	Hyper	cg00774608	3.44478650627678
H19	Hyper	cg17769238	2.05575177842542
H19	Hyper	cg27300742	6.13846092485505
H19	Hyper	cg25821896	5.5652729627162
H19	Hyper	cg25574978	5.36425918554271
H19	Hyper	cg18454954	2.94215582295307
H19	Hyper	cg01977486	3.29277546703038
H19	Hyper	cg15886040	3.06906109611377
H19	Hyper	cg11753499	3.77999558259043
H19	Hyper	cg26469586	3.58380955131708
H19	Hyper	cg09701145	2.60435465037305
H19	Hyper	cg04975775	3.37227232373789
H19	Hyper	cg00237904	6.45704657017868
H19	Hyper	cg24605090	4.22560855522833
H19	Hyper	cg26469586	6.01553856591925
HAMP	Hyper	cg14554776	2.24233751466347
HAMP	Hyper	cg14554776	2.22811143768899
HAMP	Hyper	cg14554776	4.63136073422613
HAMP	Hyper	cg14554776	2.90046261205538
HBG2	Hyper	cg11879652	3.13424732556377
HDAC4	Hyper	cg07618780	3.35934097645465
HDAC4	Hyper	cg16138690	6.19439626602125
HDAC4	Hyper	cg06223736	2.76301800121546
HDAC4	Hyper	cg01955786	4.45528114395159
HDAC4	Hyper	cg01377051	3.43888094081533
HDAC4	Hyper	cg10947611	2.25099001178403
HDAC4	Hyper	cg07618780	3.13476689990175
HDAC4	Hyper	cg15002163	3.62798936409718
HDAC4	Hyper	cg11550064	2.64695382383862
HDAC4	Hyper	cg05171197	2.3215221854981
HDAC4	Hyper	cg26495711	5.74687847350964
HDAC4	Hyper	cg10094994	2.06971707641486
HDAC4	Hyper	cg21184951	2.17319686616984
HDAC4	Hyper	cg02708956	4.70444494016183
HDAC4	Hyper	cg20434511	2.44181869734795
HDAC4	Hyper	cg08202402	2.3243611081586
HDAC4	Hyper	cg19449565	5.74100571939126
HDAC4	Hyper	cg16138690	2.04414415454231
HDAC4	Hyper	cg10806462	3.33586033508379
HDAC4	Hyper	cg25487819	2.43810180030153
HDAC4	Hyper	cg26767974	2.20560401374529
HIVEP3	Hyper	cg15937073	2.07255763557825
HIVEP3	Hyper	cg04995157	2.53319214510685
HIVEP3	Hyper	cg10054398	2.00430067570765
HIVEP3	Hyper	cg20570464	3.40179026380298
HIVEP3	Hyper	cg03589696	3.69442157127832
HIVEP3	Hyper	cg15700829	2.25117715589658
HIVEP3	Hyper	cg02693701	7.42365431133955
HIVEP3	Hyper	cg17220055	3.88123645804349
HIVEP3	Hyper	cg08872577	3.96070665091991
HORMAD2	Hyper	cg17632937	3.132605827204
HORMAD2	Hyper	cg17632937	3.00508142504394
HORMAD2	Hyper	cg13936783	2.72143989072191
HORMAD2	Hyper	cg15209808	2.66624659011718
HS3ST5	Hyper	cg18192491	3.77732738476108
HS3ST5	Hyper	cg19824055	3.11560346913287
HS3ST5	Hyper	cg07483066	2.50842169603617
HS3ST5	Hyper	cg08893817	3.80212687266408
HS3ST5	Hyper	cg00981330	2.7611732789394
HS3ST5	Hyper	cg07483066	2.99335649326756
HTR5A	Hyper	cg27551227	2.16421808347634
HTR5A	Hyper	cg00852398	2.02608259088259
HTR5A	Hyper	cg10538202	3.21633850436065
HTR5A	Hyper	cg25058023	4.28845685427383
HTR5A	Hyper	cg10538202	2.56657337550598
IGF2	Hyper	cg12528452	2.22633222014065
IGF2	Hyper	cg13993218	3.03537664729932
IGF2	Hyper	cg26401390	5.25867360955754
IGF2	Hyper	cg01921126	2.23969830800789
IGF2	Hyper	cg13993218	3.18189309625274
IGF2	Hyper	cg00570518	6.03824746307652
IGF2	Hyper	cg15168906	3.98013901551804
IGF2	Hyper	cg12528452	3.40936253676216
IL1R1	Hyper	cg04258833	3.59393168216427
IL1R1	Hyper	cg26556684	3.2815191676549
IL1R1	Hyper	cg24530225	2.65341374506077
IL1R1	Hyper	cg10417124	2.78174684145327
IL1R1	Hyper	cg00790071	2.29546302243389
IL1R1	Hyper	cg12851651	2.71507876415381
INPP5A	Hyper	cg22827965	3.51540162279619
INPP5A	Hyper	cg02400877	2.38207923823185
INPP5A	Hyper	cg09421083	6.36809545819093
INPP5A	Hyper	cg22559596	2.65281912971177
INPP5A	Hyper	cg25268100	2.35897137646618
INPP5A	Hyper	cg11771383	5.9460777691591
INPP5A	Hyper	cg12608975	2.29335030091801
IPCEF1	Hyper	cg25271243	3.97921798726349
IPCEF1	Hyper	cg24635109	2.0802889786293
IPCEF1	Hyper	cg26626704	3.68247140945347
IPCEF1	Hyper	cg18986160	2.02806360322133
IPCEF1	Hyper	cg25038473	2.09911560047383
IQCJ-SCHIP1	Hyper	cg15355590	3.42789859616389
IQCJ-SCHIP1	Hyper	cg24988345	3.94519028594551
IQCJ-SCHIP1	Hyper	cg19953917	2.72972978211877
IQCJ-SCHIP1	Hyper	cg17256712	4.120979723976
IQCJ-SCHIP1	Hyper	cg10752745	2.48770306478735
IQCJ-SCHIP1	Hyper	cg04247018	6.76816720213956
IQCJ-SCHIP1	Hyper	cg11223552	2.94750356421399
IQCJ-SCHIP1	Hyper	cg20457652	4.98516135998014
KALRN	Hyper	cg07600936	2.20302576169729
KALRN	Hyper	cg00198586	2.13788956399277
KALRN	Hyper	cg03572074	3.21158103746302
KALRN	Hyper	cg16229398	7.55584880243552
KALRN	Hyper	cg26849111	2.0120634256495
KCNMA1	Hyper	cg20213491	2.3019286676555
KCNMA1	Hyper	cg19273378	2.10708961075156
KCNMA1	Hyper	cg19730814	2.90772804452206
KCNMA1	Hyper	cg12053816	2.41115691238958
KCNMA1	Hyper	cg12318385	2.20992858153063
KDM2B	Hyper	cg25482146	2.8353717520594
KDM2B	Hyper	cg21249371	3.32899940238627
KDM2B	Hyper	cg07529210	4.45206235739852
KDM2B	Hyper	cg00707814	3.43008201452725
KDM2B	Hyper	cg26995224	6.66667032317874
KIAA0930	Hyper	cg14781778	3.04530199435303
KIAA0930	Hyper	cg06972745	2.63182929400824
KIAA0930	Hyper	cg14215437	2.87410892557588
KIAA0930	Hyper	cg22488367	4.06000542636206
KIAA0930	Hyper	cg12154805	7.70973112035221
KIAA0930	Hyper	cg01727346	2.08430458020014
KIAA0930	Hyper	cg23833878	2.96941359004116
KIAA0930	Hyper	cg12251779	7.66636133914881
KIAA0930	Hyper	cg21935981	2.33283409830956
KIAA0930	Hyper	cg06123361	8.3739387397908
KLF6	Hyper	cg26808618	4.30997361506256
KLF6	Hyper	cg18954525	2.3557000385776
KLF6	Hyper	cg25749254	2.39545521631234
KLF6	Hyper	cg06048750	2.91973462303316
L3MBTL1	Hyper	cg20252111	3.70608646571765
L3MBTL1	Hyper	cg01071811	4.28632247264544
L3MBTL1	Hyper	cg04984575	4.66858203437419
L3MBTL1	Hyper	cg23626798	5.54802238450874
L3MBTL1	Hyper	cg02611863	6.2629624833262
L3MBTL1	Hyper	cg04984575	3.33293641300125
L3MBTL1	Hyper	cg23626798	2.46961801734288
L3MBTL1	Hyper	cg15330298	2.51266988885182
L3MBTL1	Hyper	cg20091959	2.08600097018787
LINC00478	Hyper	cg24473277	4.84887134550426
LINC00478	Hyper	cg02711653	4.48953822041778
LINC00478	Hyper	cg07259358	2.54494794421891
LINC00478	Hyper	cg11386360	2.41214248808951
LINC00478	Hyper	cg02711653	5.72697787917403
LINC00478	Hyper	cg18581972	4.17015250057746
LITAF	Hyper	cg27421921	3.39151224391546
LITAF	Hyper	cg21760070	2.37944680539743
LITAF	Hyper	cg09160589	3.73857983255504
LITAF	Hyper	cg01348961	8.56937659277142
LPP	Hyper	cg15120525	2.57535481434542
LPP	Hyper	cg14091103	3.20622412954372
LPP	Hyper	cg01479491	4.37818710970432
LPP	Hyper	cg03550494	5.96328876961314
LPP	Hyper	cg05685023	2.64307335117316
LPP	Hyper	cg02012933	2.45777535971335
LPP	Hyper	cg09074025	2.28275922109718
LPP	Hyper	cg12314978	4.35241555192842
LPP	Hyper	cg03970811	3.05447562908285
LPP	Hyper	cg09420838	3.71798478701577
LPP	Hyper	cg09074025	2.66874239049908
LRP5L	Hyper	cg26636045	5.04412392171554
LRP5L	Hyper	cg24157984	3.80958300607491
LRP5L	Hyper	cg24157984	4.51722277843173
LRP5L	Hyper	cg00632662	2.87451520611921
LRRC4C	Hyper	cg26553513	3.21316653395538
LRRC4C	Hyper	cg27130665	5.34235352431049
LRRC4C	Hyper	cg17200510	5.36356262942582
LRRC4C	Hyper	cg17200510	3.56519966463987
LRRC8C	Hyper	cg23317390	5.12603425792841
LRRC8C	Hyper	cg11134825	7.72467118114672
LRRC8C	Hyper	cg23317390	2.85629111028717
LRRC8C	Hyper	cg23317390	2.51302812903951
LY86-AS1	Hyper	cg01180378	2.27552078450416
LY86-AS1	Hyper	cg13664201	2.05686959761537
LY86-AS1	Hyper	cg06558002	2.33548095307831
LY86-AS1	Hyper	cg01230828	2.51574327373305
LY86-AS1	Hyper	cg10145318	3.60099769605743
LY86-AS1	Hyper	cg11242025	2.0296070984562
LY86-AS1	Hyper	cg12030031	2.3382129845512
LYN	Hyper	cg23911777	2.77393382326433
LYN	Hyper	cg27004182	2.51309265653128
LYN	Hyper	cg24080199	5.25001004064618
LYN	Hyper	cg13132197	3.62540501393142
LYN	Hyper	cg03591396	4.15502138273052
MAGI1	Hyper	cg16177445	2.29895788322657
MAGI1	Hyper	cg09318118	2.29133568721956
MAGI1	Hyper	cg16238336	5.61791945898374
MAML1	Hyper	cg00745288	2.43292102773434
MAML1	Hyper	cg15609150	2.5063279513408
MAML1	Hyper	cg24161613	2.84388078613672
MAML1	Hyper	cg13995774	2.14543742396403
MAML1	Hyper	cg15609150	3.74003183116572
MBNL1	Hyper	cg25607284	7.64527446997118
MBNL1	Hyper	cg14423778	6.74391125093948
MBNL1	Hyper	cg00047800	2.77772443678434
MBNL1	Hyper	cg17716034	4.38874366201663
MBNL1	Hyper	cg16537483	4.23722866885822
MBNL1	Hyper	cg13702222	2.43289815057238
MBNL1	Hyper	cg16537483	2.50700038710877
MBNL1	Hyper	cg15664462	5.91920500604953
MCC	Hyper	cg12855547	3.31910653986813
MCC	Hyper	cg24539599	4.71654588533027
MCC	Hyper	cg15676677	2.64953195451915
MCC	Hyper	cg21806985	5.85531277096031
MCC	Hyper	cg25093216	2.22043288411456
MCC	Hyper	cg23120101	5.84779973591709
MCC	Hyper	cg06269415	2.72543651256135
MEG3	Hyper	cg22940816	2.59177635971837
MEG3	Hyper	cg10065153	2.23680699319774
MEG3	Hyper	cg04304932	2.51611802302076
MEG3	Hyper	cg09285543	2.47923795644265
MEG3	Hyper	cg15419911	2.02672363643327
MEG3	Hyper	cg24089209	2.16190565697678
MEG3	Hyper	cg24757755	2.61147848766226
MEG3	Hyper	cg02313552	2.85351890924957
MEG3	Hyper	cg27281850	2.66039512380467
MEG3	Hyper	cg16738180	2.99620495544252
MEG3	Hyper	cg19643803	3.37835823933808
MEG3	Hyper	cg19643803	2.52912840475289
MEG3	Hyper	cg19643803	5.194422609511
MEG3	Hyper	cg10065153	2.44446974411911
MEGF11	Hyper	cg02736313	2.52446241113152
MEGF11	Hyper	cg10461560	3.04231387520687
MEGF11	Hyper	cg19817687	2.15861703801487
MEGF11	Hyper	cg12642881	2.93604282307594
MEGF11	Hyper	cg19817687	4.05963303415147
MEGF11	Hyper	cg02736313	2.93509394876703
MEGF11	Hyper	cg25176812	2.4113612053733
MEGF11	Hyper	cg12642881	2.81859365901716
MEGF11	Hyper	cg16176702	2.15552790009029
MEGF11	Hyper	cg17690034	4.97970846193988
MEGF11	Hyper	cg06314665	2.46585706735731
MEST	Hyper	cg02756856	4.3652587771758
MEST	Hyper	cg27589003	2.59944846933973
MEST	Hyper	cg08229366	5.59091981191421
MEST	Hyper	cg04786207	3.94778368108765
MEST	Hyper	cg13917504	2.17822028024843
MEST	Hyper	cg17580798	2.17723789952978
MEST	Hyper	cg05556276	2.23689652340827
MEST	Hyper	cg10767216	3.32810229359701
MEST	Hyper	cg04786207	3.54807172783059
MKL1	Hyper	cg26864936	2.98629249793247
MKL1	Hyper	cg26768155	2.63619564142617
MKL1	Hyper	cg24812349	2.63722984364406
MKL1	Hyper	cg01291381	5.32276222363435
MKL1	Hyper	cg03204155	2.29313364153049
MME	Hyper	cg06169048	5.06142782095136
MME	Hyper	cg06169048	2.97413230289263
MME	Hyper	cg14136978	9.59532621744973
MME	Hyper	cg24378596	2.190497086423
MME	Hyper	cg15921351	3.51617054290605
MMRN2	Hyper	cg06835707	2.34305560863999
MMRN2	Hyper	cg01944751	3.83804304095435
MSLN	Hyper	cg17893439	2.14621615357349
MSLN	Hyper	cg23670094	2.45677114062972
MSLN	Hyper	cg16574310	4.34976046045896
MSLN	Hyper	cg10799388	2.36938105199239
MSLN	Hyper	cg02852791	2.41142916533408
MYT1L	Hyper	cg11872074	2.04863772234547
MYT1L	Hyper	cg26383138	3.80413039595371
MYT1L	Hyper	cg01708027	4.38967810666211
MYT1L	Hyper	cg11872074	6.78157193385357
NCAM1	Hyper	cg27445796	2.00642900856197
NCAM1	Hyper	cg16291204	2.12364059757895
NCAM1	Hyper	cg19624354	3.44719586851574
NCOA4	Hyper	cg06098215	3.01950238100712
NCOA4	Hyper	cg12204595	4.22013384374468
NCOA4	Hyper	cg05926904	4.36763587839323
NCOA4	Hyper	cg09354533	2.34419889740596
NCOA4	Hyper	cg06098215	2.8230754017666
NCOA4	Hyper	cg06860721	2.02832783629951
NCOA4	Hyper	cg06098215	4.30046852614406
NCOA4	Hyper	cg06860721	2.44942787427732
NCOA4	Hyper	cg12929208	3.81703575466751
NCOA4	Hyper	cg25308531	2.55957069914546
NECAP1	Hyper	cg00376992	2.81082944056073
NECAP1	Hyper	cg09038537	2.12280193996796
NECAP1	Hyper	cg22709692	3.2363104274396
NECAP1	Hyper	cg25394179	2.84710779215694
NREP	Hyper	cg12118853	2.59767065041823
NREP	Hyper	cg10001455	2.8827329125209
NREP	Hyper	cg12118853	2.34929319650486
NREP	Hyper	cg19476312	4.25193233132912
ODZ4	Hyper	cg15113127	2.17148408882559
ODZ4	Hyper	cg12830752	2.28137015139613
ODZ4	Hyper	cg04212127	2.66101631352202
ODZ4	Hyper	cg25783326	3.46110957478703
ODZ4	Hyper	cg18222192	2.33919460535484
ODZ4	Hyper	cg04352242	2.3103728978817
OPCML	Hyper	cg03887438	4.61375875867832
OPCML	Hyper	cg04218911	2.14380943740414
OPCML	Hyper	cg16648524	3.59567110342172
OPCML	Hyper	cg05807849	2.23823782247533
OPCML	Hyper	cg16478279	2.25141586652721
OPCML	Hyper	cg19049698	3.96317100098576
OPCML	Hyper	cg25853078	3.80316184851962
OPCML	Hyper	cg06435901	3.97350948035724
OPCML	Hyper	cg03887438	2.05472032173781
PACSIN2	Hyper	cg16919348	2.83072164995999
PACSIN2	Hyper	cg21567279	2.27937592195115
PACSIN2	Hyper	cg11961231	2.60137096096925
PACSIN2	Hyper	cg21380990	2.5195342657887
PACSIN2	Hyper	cg02142005	3.53910691667606
PACSIN2	Hyper	cg21123446	3.93096942263334
PARD3B	Hyper	cg25149218	2.7042834501358
PARD3B	Hyper	cg11556503	2.51661884910206
PARD3B	Hyper	cg12397538	5.19950239911561
PARD3B	Hyper	cg07698102	2.56095148829223
PCSK6	Hyper	cg02666093	2.65669143987475
PCSK6	Hyper	cg22714134	5.58575503955163
PCSK6	Hyper	cg14711151	2.62929855153654
PCSK6	Hyper	cg13890447	4.70706076163686
PCSK6	Hyper	cg27381396	4.17527798778751
PDE2A	Hyper	cg24987622	4.14927865948175
PDE2A	Hyper	cg10446546	3.51849992270003
PDE2A	Hyper	cg24987622	3.44503039884437
PDE2A	Hyper	cg18776207	5.95796171857427
PDE2A	Hyper	cg07657539	2.30461924910252
PDZD2	Hyper	cg04225172	2.09268348948094
PDZD2	Hyper	cg07529716	6.13456894888794
PDZD2	Hyper	cg06337872	3.47808919575106
PDZD2	Hyper	cg07529716	4.88788985589976
PDZRN3	Hyper	cg26698154	3.10469528623809
PDZRN3	Hyper	cg09236445	2.26740121376754
PDZRN3	Hyper	cg04340156	2.32634306422683
PDZRN3	Hyper	cg15555985	3.55605007034864
PDZRN3	Hyper	cg04340156	4.69309258766157
PDZRN3	Hyper	cg17804071	2.45418895666351
PEG3	Hyper	cg13369939	3.14955712036965
PEG3	Hyper	cg13369939	2.45075663700503
PEG3	Hyper	cg12205903	2.05493220514651
PEG3	Hyper	cg18668753	2.29183624715888
PEG3	Hyper	cg24844423	2.66689360104988
PEG3	Hyper	cg24844423	2.47354074661444
PEG3	Hyper	cg27519373	5.1229603969152
PEG3	Hyper	cg02478023	5.16536051843291
PI16	Hyper	cg16145550	7.37497696826772
PI16	Hyper	cg24661236	3.97053783722214
PI16	Hyper	cg18964319	2.86946027282121
PI16	Hyper	cg13452646	2.24753238828687
PI16	Hyper	cg02379549	3.00822750780821
PI16	Hyper	cg14391688	2.2103069562854
PI16	Hyper	cg02379549	2.12527067301617
PI16	Hyper	cg07544796	3.71455308706489
PI16	Hyper	cg00742040	2.38554324383521
PI16	Hyper	cg02838758	3.09244549878279
PI16	Hyper	cg08858220	3.69288801347778
PI16	Hyper	cg06037745	2.75112742642648
PI16	Hyper	cg09046994	2.6843967804325
PI16	Hyper	cg12649238	2.37733487915508
PKNOX2	Hyper	cg27611830	2.09993624116044
PKNOX2	Hyper	cg01405663	4.64238322553681
PKNOX2	Hyper	cg02390145	3.33945623788774
PKNOX2	Hyper	cg01405663	2.05863815854219
PLEKHA5	Hyper	cg21140028	3.16880692950686
PLEKHA5	Hyper	cg26140260	2.37012612637444
PLEKHA5	Hyper	cg07525993	2.49761608344513
PLEKHA5	Hyper	cg25720264	3.76119351418465
PLEKHA5	Hyper	cg03291453	2.40334775680021
PLEKHA5	Hyper	cg26140260	4.39613767295831
PLEKHA5	Hyper	cg21860825	3.49790637680523
PLEKHA5	Hyper	cg22691626	3.94016513760336
PPP2R2C	Hyper	cg22956231	5.06457207492183
PPP2R2C	Hyper	cg00697397	4.98802887803664
PPP2R2C	Hyper	cg23420592	2.00497911108752
PPP2R2C	Hyper	cg16967702	2.78196124732335
PRKCZ	Hyper	cg11989056	5.16934783946077
PRKCZ	Hyper	cg14171824	4.11682886667363
PRKCZ	Hyper	cg00300046	2.13758530184828
PRKCZ	Hyper	cg15033013	2.46670194574606
PRKCZ	Hyper	cg02393699	2.29823235391388
PRKCZ	Hyper	cg24138964	10.7021888639559
PRKCZ	Hyper	cg26930596	2.43096159377291
PRKCZ	Hyper	cg25845463	5.34883277821044
PTP4A2	Hyper	cg10589408	2.50671319567904
PTP4A2	Hyper	cg09373727	3.41682112919799
PTP4A2	Hyper	cg05714732	2.04528143018669
RAD51B	Hyper	cg20223214	5.85697813931158
RAD51B	Hyper	cg18784452	2.52267306354274
RAD51B	Hyper	cg13898955	2.0588966448811
RAD51B	Hyper	cg25603108	3.48288445749356
RAD51B	Hyper	cg15921911	3.94932701175078
RAD51B	Hyper	cg14160850	2.54642747013885
RAD51B	Hyper	cg08147448	12.9091931371228
RAD51B	Hyper	cg13803234	5.48556065215087
RAD51B	Hyper	cg13898955	2.59831225760222
RAD51B	Hyper	cg18825221	2.99561648248478
RAPGEF1	Hyper	cg12754527	2.79619024091491
RAPGEF1	Hyper	cg26184409	5.76196402742405
RAPGEF1	Hyper	cg15815515	2.40956258820814
RAPGEF1	Hyper	cg06160239	2.57019908224386
RAPGEF1	Hyper	cg06160239	4.42250719517935
RAPGEF1	Hyper	cg26349793	2.17077042614864
RBFOX1	Hyper	cg06271387	3.23354849837703
RBFOX1	Hyper	cg00491523	6.78413369406423
RBFOX3	Hyper	cg08223357	2.92979432884933
RBFOX3	Hyper	cg07672102	2.09467362174594
RBFOX3	Hyper	cg10177465	2.86403667836481
RBFOX3	Hyper	cg02096758	2.39998040361669
RBFOX3	Hyper	cg06150772	2.57205582950922
RBFOX3	Hyper	cg13776255	2.96830401147341
RBFOX3	Hyper	cg24079381	2.5508638966642
RBFOX3	Hyper	cg06815523	2.16729079786661
RBFOX3	Hyper	cg00466866	2.43911516971448
RBFOX3	Hyper	cg19442493	2.04316373112346
RBFOX3	Hyper	cg02164741	3.96250623812142
RBM47	Hyper	cg25675283	3.76502086958751
RBM47	Hyper	cg04148374	3.00953663529994
RBM47	Hyper	cg10019467	7.24476129697964
RBM47	Hyper	cg12607407	2.58881090444944
RBM47	Hyper	cg01704534	2.24574803521929
RBM47	Hyper	cg22899019	2.03205164805373
RBM47	Hyper	cg23768790	2.54744939917257
RERE	Hyper	cg13335369	9.14334059846736
RERE	Hyper	cg08105792	4.08916040587671
RERE	Hyper	cg15701149	4.63096393050956
RERE	Hyper	cg15702277	2.69276016431183
RERE	Hyper	cg21912448	2.62242374205587
RERE	Hyper	cg07145988	2.08609611026111
RERE	Hyper	cg18858951	2.35079179323237
RERE	Hyper	cg20311522	4.73247191638842
RERE	Hyper	cg09328789	2.37452707887558
RERE	Hyper	cg20311522	2.17130957244043
RERE	Hyper	cg08105792	2.0189692496529
RERE	Hyper	cg21774136	3.96599502402373
RERE	Hyper	cg19242345	2.27050405692014
RIMBP2	Hyper	cg15001406	2.94100651151358
RIMBP2	Hyper	cg12115748	2.62427785263401
RIMBP2	Hyper	cg06134790	6.24515171069832
RIMBP2	Hyper	cg24241288	2.68163643993851
RIMBP2	Hyper	cg09744452	3.68376339824663
RIMBP2	Hyper	cg13046221	2.0192094673239
ROR1	Hyper	cg07797372	3.7151467550977
ROR1	Hyper	cg08835468	4.16074050573104
ROR1	Hyper	cg08634298	2.0305624114033
ROR1	Hyper	cg19320261	3.93604110714921
ROR1	Hyper	cg17171259	3.87683639369325
ROR1	Hyper	cg08710039	2.59022021371997
RP1-309F20.3	Hyper	cg22798925	2.71981215694406
RP1-309F20.3	Hyper	cg10748817	2.27958929002267
RP1-78O14.1	Hyper	cg11340603	3.7299525081456
RP1-78O14.1	Hyper	cg11340603	4.89838653945912
RP1-78O14.1	Hyper	cg16495154	2.77131372957069
RP1-78O14.1	Hyper	cg09884851	4.4906636665718
RP1-78O14.1	Hyper	cg00246332	2.23031998059506
RP1-78O14.1	Hyper	cg19944570	2.54340374075994
RP1-78O14.1	Hyper	cg01062797	2.98500147726026
RP11-107C16.2	Hyper	cg22832231	2.20591017661355
RP11-107C16.2	Hyper	cg15160305	2.14219247022063
RP11-107C16.2	Hyper	cg12777918	2.00511748655485
RP11-107C16.2	Hyper	cg12777918	2.71053052152882
RP11-1080G15.1	Hyper	cg00193281	5.85190930021384
RP11-1080G15.1	Hyper	cg17120035	2.50860251571754
RP11-15B24.5	Hyper	cg03277630	2.09647843486808
RP11-15B24.5	Hyper	cg19980850	2.0507204334666
RP11-15B24.5	Hyper	cg03277630	2.17465616914481
RP11-15B24.5	Hyper	cg19980850	4.92412141188719
RP11-15B24.5	Hyper	cg10384641	2.39603985638021
RP11-252P19.3	Hyper	cg18403193	2.45000141770688
RP11-252P19.3	Hyper	cg14752356	2.26387891166079
RP11-252P19.3	Hyper	cg19042390	2.02434178686442
RP11-252P19.3	Hyper	cg03626892	3.57817034605198
RP11-281O15.3	Hyper	cg09010827	2.40095296069323
RP11-281O15.3	Hyper	cg09010827	2.51879925174421
RP11-297L17.2	Hyper	cg23968933	2.88227356541113
RP11-297L17.2	Hyper	cg15993118	3.63524961773716
RP11-297L17.2	Hyper	cg01960109	7.54641515503896
RP11-347H15.4	Hyper	cg25318278	2.41618073280393
RP11-347H15.4	Hyper	cg20407704	4.63012240227004
RP11-347H15.4	Hyper	cg25886479	2.01173041675089
RP11-347H15.4	Hyper	cg24202936	2.21476267176226
RP11-357H14.19	Hyper	cg04234713	3.15002558985004
RP11-357H14.19	Hyper	cg19051015	2.37205342942844
RP11-382A20.5	Hyper	cg09418913	10.2590883623949
RP11-383H13.1	Hyper	cg14668271	7.14403843080607
RP11-383H13.1	Hyper	cg14668271	2.09940508737689
RP11-383H13.1	Hyper	cg03499256	3.04032804947753
RP11-383H13.1	Hyper	cg03909983	4.00070424112184
RP11-383H13.1	Hyper	cg14668271	2.15575040585163
RP11-383H13.1	Hyper	cg05486891	4.70467490006479
RP11-383H13.1	Hyper	cg10220951	4.38770201210906
RP11-410A13.3	Hyper	cg24068289	2.36208855912038
RP11-410A13.3	Hyper	cg06329094	2.3337099921006
RP11-410A13.3	Hyper	cg18392482	2.91447748749488
RP11-410A13.3	Hyper	cg00481159	7.97598491701039
RP11-410A13.3	Hyper	cg08535361	2.11801598032026
RP11-410A13.3	Hyper	cg14280382	6.86281873874728
RP11-410A13.3	Hyper	cg07236190	5.6272059636098
RP11-410A13.3	Hyper	cg20354882	4.31385808774279
RP11-410A13.3	Hyper	cg12007863	3.81864785793243
RP11-410A13.3	Hyper	cg05169870	3.27721098477688
RP11-420G6.4	Hyper	cg06484182	2.8506695211557
RP11-420G6.4	Hyper	cg10334648	2.71571309039828
RP11-420G6.4	Hyper	cg10334648	6.40296017676562
RP11-420G6.4	Hyper	cg10334648	2.47456034315801
RP11-420G6.4	Hyper	cg03703031	2.43357541909545
RP11-420N3.2	Hyper	cg08249698	2.16650107428721
RP11-420N3.2	Hyper	cg07875202	2.24073758638843
RP11-420N3.2	Hyper	cg07122986	2.35511372452507
RP11-420N3.2	Hyper	cg11107675	7.38497839612221
RP11-420N3.2	Hyper	cg09902415	4.44904389047086
RP11-420N3.2	Hyper	cg14597848	2.38929035027186
RP11-420N3.2	Hyper	cg23334840	2.51569391091773
RP11-420N3.2	Hyper	cg00052574	3.89886011372561
RP11-420N3.2	Hyper	cg06035708	4.62584249043117
RP11-438N16.1	Hyper	cg08800396	3.58789388521475
RP11-438N16.1	Hyper	cg03956175	2.56987823104148
RP11-438N16.1	Hyper	cg17604071	2.2044217358514
RP11-438N16.1	Hyper	cg08800396	2.57411040198727
RP11-438N16.1	Hyper	cg07791014	3.68132851166535
RP11-438N16.1	Hyper	cg17604071	2.90846546901683
RP11-497D6.4	Hyper	cg18646602	2.19604223563994
RP11-497D6.4	Hyper	cg20794541	3.90214264782196
RP11-497D6.4	Hyper	cg06488536	6.26696487843858
RP11-497D6.4	Hyper	cg08132054	3.26171434145134
RP11-497D6.4	Hyper	cg19810426	2.00506632570028
RP11-497D6.4	Hyper	cg19810426	2.2444390231578
RP11-518D3.1	Hyper	cg21899340	4.44539365605322
RP11-518D3.1	Hyper	cg23078123	2.57048498065953
RP11-518D3.1	Hyper	cg09478811	2.84612626416211
RP11-518D3.1	Hyper	cg26426334	3.38405374355344
RP11-518D3.1	Hyper	cg15160495	2.32136301164895
RP11-518D3.1	Hyper	cg24729486	2.77574030253666
RP11-518D3.1	Hyper	cg20149168	6.28494070870029
RP11-518D3.1	Hyper	cg10516573	7.21193903884141
RP11-522N14.1	Hyper	cg12727250	3.48251460372135
RP11-522N14.1	Hyper	cg05005753	2.69556088193235
RP11-522N14.1	Hyper	cg04415310	3.44303845336695
RP11-522N14.1	Hyper	cg04961161	2.4574895987536
RP11-522N14.1	Hyper	cg05005753	2.43808441903442
RP11-522N14.1	Hyper	cg02869235	6.98069937101316
RP11-522N14.1	Hyper	cg13190288	4.71313217346955
RP11-543D5.3	Hyper	cg23592583	3.49657647005054
RP11-543D5.3	Hyper	cg25099516	2.60569317617309
RP11-543D5.3	Hyper	cg04084173	3.91075874658746
RP11-543D5.3	Hyper	cg25418694	3.412003013011
RP11-543D5.3	Hyper	cg04084173	4.20371917383527
RP11-543D5.3	Hyper	cg25356759	5.00642214350061
RP11-543D5.3	Hyper	cg17281401	3.57535082105435
RP11-60A8.1	Hyper	cg23536412	5.81198324086502
RP11-60A8.1	Hyper	cg20659188	3.39758346154854
RP11-60A8.1	Hyper	cg20659188	4.30653313163158
RP11-60A8.1	Hyper	cg16170164	2.03228607809166
RP11-665G4.1	Hyper	cg17081071	2.47020719484475
RP11-665G4.1	Hyper	cg17081071	2.46221296035016
RP11-665G4.1	Hyper	cg14510831	2.0579677186078
RP11-665G4.1	Hyper	cg18075755	2.08309431358698
RP11-665G4.1	Hyper	cg13663255	3.14577037816486
RP11-665G4.1	Hyper	cg13926208	4.50442819892705
RP11-71B7.2	Hyper	cg00443111	3.80276150840889
RP11-71B7.2	Hyper	cg00443111	2.17936100769628
RP11-73O6.4	Hyper	cg13406003	3.56357630357926
RP11-73O6.4	Hyper	cg24011511	2.5688826185573
RP11-73O6.4	Hyper	cg20227056	2.86404914548876
RP11-73O6.4	Hyper	cg15800360	2.13606795305964
RP11-73O6.4	Hyper	cg00130947	4.07952824661664
RP11-73O6.4	Hyper	cg22350269	5.19857756437629
RP11-73O6.4	Hyper	cg27560660	3.47683752972465
RP11-73O6.4	Hyper	cg25929860	4.16396531374294
RP11-73O6.4	Hyper	cg26171784	2.79427045761183
RP11-73O6.4	Hyper	cg17325551	4.05391793324295
RP11-753H16.5	Hyper	cg26245643	4.40542065840142
RP13-941N14.1	Hyper	cg22246785	3.4389611251058
RP13-941N14.1	Hyper	cg07542871	2.38630843994258
RP4-613B23.1	Hyper	cg03301085	2.47661487811547
RPH3AL	Hyper	cg24871089	3.31047666746418
RPH3AL	Hyper	cg05084196	3.69099191796035
RPH3AL	Hyper	cg23246911	3.04874478210251
RPH3AL	Hyper	cg25513659	2.70313111551354
RPH3AL	Hyper	cg10235251	4.81901056424889
RPH3AL	Hyper	cg06571687	3.35970121020407
RPH3AL	Hyper	cg16767880	2.04025067843433
SDK1	Hyper	cg09832613	2.12726464785261
SDK1	Hyper	cg13153353	7.25594183957288
SDK1	Hyper	cg15780518	2.03712229049144
SDK1	Hyper	cg17756105	6.93590929591018
SDK1	Hyper	cg18929226	2.60796932106531
SDK1	Hyper	cg03051563	6.13717958491964
2021-09-09	Hyper	cg18853199	3.31544505704388
2021-09-09	Hyper	cg06385639	11.4286723871855
2021-09-09	Hyper	cg16015468	2.55876955601918
SERPINA9	Hyper	cg00121039	2.48901222912345
SERPINA9	Hyper	cg08593009	3.51338236762582
SERPINA9	Hyper	cg05792660	4.53656721609005
SERPINA9	Hyper	cg05792660	6.04251641329571
SERPINA9	Hyper	cg27266824	5.26187986972912
SGCE	Hyper	cg16492735	3.5956328411624
SGCE	Hyper	cg09890341	2.57773596260541
SGCE	Hyper	cg03384175	2.78833048124498
SGCE	Hyper	cg05277165	2.22727008618368
SGCE	Hyper	cg01566785	2.2621440820114
SGCE	Hyper	cg13660372	2.29297201589593
SGCE	Hyper	cg18898992	2.40388875439252
SGCE	Hyper	cg22331138	2.29733103780009
SGCE	Hyper	cg27435646	2.92731865791091
SGCE	Hyper	cg04521244	4.73885171168792
SH3BP4	Hyper	cg09145516	2.17600356490157
SH3BP4	Hyper	cg09943385	2.43184661229086
SH3BP4	Hyper	cg13530377	5.02973943774373
SH3BP4	Hyper	cg25818611	3.07582922273989
SH3BP4	Hyper	cg14879248	5.56651189482879
SLC15A4	Hyper	cg20861365	2.84507277484672
SLC15A4	Hyper	cg19717347	2.95973308300718
SLC15A4	Hyper	cg23521905	4.21446017491053
SLC15A4	Hyper	cg05265837	2.2245282880704
SLC6A12	Hyper	cg07702819	3.92251437104073
SLC6A12	Hyper	cg07702819	5.37973724321146
SLC6A12	Hyper	cg07702819	2.06797248535199
SLC6A12	Hyper	cg07904051	4.54022283955929
SMYD3	Hyper	cg15988795	2.23790839439444
SMYD3	Hyper	cg15988795	3.14332979309166
SMYD3	Hyper	cg24478129	3.96384378546237
SMYD3	Hyper	cg04798314	2.06605936838653
SMYD3	Hyper	cg07884459	2.500931488687
snoU13	Hyper	cg10042618	2.6752036154519
snoU13	Hyper	cg04682905	2.77323301076145
snoU13	Hyper	cg23745346	3.14401592265782
snoU13	Hyper	cg22046208	2.62847688426014
snoU13	Hyper	cg23534774	2.27038774808985
snoU13	Hyper	cg13317907	4.85050932671152
snoU13	Hyper	cg05496710	2.29456737164567
snoU13	Hyper	cg13427971	2.4694706207683
snoU13	Hyper	cg26996371	5.37182521409333
snoU13	Hyper	cg06086513	3.57155651803467
snoU13	Hyper	cg26479134	4.3623928338218
snoU13	Hyper	cg02462282	3.24839417315981
snoU13	Hyper	cg16496477	2.79239376642881
snoU13	Hyper	cg09420391	3.45075964753285
snoU13	Hyper	cg00882670	5.65691485368583
snoU13	Hyper	cg23429235	3.55726199824664
snoU13	Hyper	cg02462282	3.55332713742094
snoU13	Hyper	cg03126904	3.24198887876784
snoU13	Hyper	cg17674409	2.47123964626892
snoU13	Hyper	cg03188080	2.03025121555983
snoU13	Hyper	cg12697259	2.18307146417809
snoU13	Hyper	cg11554295	4.20857146515373
snoU13	Hyper	cg08498107	2.57808367066097
snoU13	Hyper	cg05980492	4.96969556807417
snoU13	Hyper	cg24599651	2.84464809211167
snoU13	Hyper	cg25596287	3.49447888925184
snoU13	Hyper	cg19925399	2.26118714054974
snoU13	Hyper	cg13399478	2.4879208046848
snoU13	Hyper	cg03188080	2.44988556288233
snoU13	Hyper	cg19548427	2.76229745598586
snoU13	Hyper	cg16157364	2.65481782070193
snoU13	Hyper	cg13427971	2.5734013261712
snoU13	Hyper	cg16496477	2.04367973040562
snoU13	Hyper	cg06127316	4.17434382672871
snoU13	Hyper	cg15936068	3.12040339699289
snoU13	Hyper	cg21409690	2.28835340393631
snoU13	Hyper	cg26665670	2.99377746898242
snoU13	Hyper	cg18955165	3.90409460785614
snoU13	Hyper	cg08394896	4.92761930708051
snoU13	Hyper	cg19351586	5.26894526156532
snoU13	Hyper	cg04680516	2.19616311353827
snoU13	Hyper	cg04463155	3.74754929775017
snoU13	Hyper	cg09732145	2.55486442234873
snoU13	Hyper	cg01597905	7.00569522423943
snoU13	Hyper	cg03958078	4.17846009944267
snoU13	Hyper	cg00797839	2.99760643040216
snoU13	Hyper	cg25596287	3.34590372663517
snoU13	Hyper	cg24915004	4.68420115595399
SNRPN	Hyper	cg02125271	6.10523359053295
SNRPN	Hyper	cg22555495	3.62793867503869
SNRPN	Hyper	cg01786704	3.15925827137226
SNRPN	Hyper	cg01614564	2.02385421510892
SNRPN	Hyper	cg17503663	3.66557591622008
SNRPN	Hyper	cg11265941	3.57827530548934
SNRPN	Hyper	cg24785225	3.26531221231555
SNRPN	Hyper	cg25657700	5.0269258908521
SORCS2	Hyper	cg08554860	3.40409013171141
SORCS2	Hyper	cg12442902	2.17370436631658
SORCS2	Hyper	cg09397113	2.78172732198201
SORCS2	Hyper	cg14796050	2.87826115668809
SORCS2	Hyper	cg05089225	2.91144471204294
SORCS2	Hyper	cg15135088	2.89176411852602
SORCS2	Hyper	cg20729813	2.17723205681106
SORCS2	Hyper	cg26349869	6.57282265194242
SORCS2	Hyper	cg07695269	2.00033913256438
SORCS2	Hyper	cg26796043	2.00333014086576
SORCS2	Hyper	cg16571794	2.91294376054968
SORCS2	Hyper	cg15135088	4.8806867881741
SOX13	Hyper	cg22346959	2.66805913338617
SOX13	Hyper	cg11128862	2.35171791238672
SOX13	Hyper	cg13652891	4.98752916533714
SOX13	Hyper	cg22346959	2.21842567205015
SOX13	Hyper	cg22346959	2.10121465533886
SOX13	Hyper	cg22346959	3.0813069091465
SPRN	Hyper	cg05670004	2.00711554840532
SPRN	Hyper	cg00282877	2.22233875122478
SPRN	Hyper	cg16692735	6.53576315269654
SPRN	Hyper	cg05670004	2.39330344783697
SSBP3	Hyper	cg09417011	2.29780430774046
SSBP3	Hyper	cg11698277	2.0654383208078
SSBP3	Hyper	cg05364361	3.20263218718434
SSBP3	Hyper	cg19682405	4.03899138756593
SSBP3	Hyper	cg18764544	2.10166469798315
SSBP3	Hyper	cg18764544	3.30326330794792
SSBP3	Hyper	cg16606525	2.78661723476271
SSBP3	Hyper	cg02832224	5.67682739172733
SSBP3	Hyper	cg11042653	3.41678142421252
ST3GAL3	Hyper	cg12784947	2.35082611040965
ST3GAL3	Hyper	cg09324566	3.77040720630324
ST3GAL3	Hyper	cg26388182	2.6386090807591
ST3GAL3	Hyper	cg12784947	2.00142799339844
ST7	Hyper	cg05337387	6.76936116137489
ST7	Hyper	cg20593470	5.3999351157857
ST7	Hyper	cg05337387	3.94191177798429
ST7	Hyper	cg21190227	3.38215435134987
SYNPO	Hyper	cg25934997	2.28546700108359
SYNPO	Hyper	cg13590277	3.02568261679561
SYNPO	Hyper	cg13590277	5.09104771956475
SYNPO	Hyper	cg01590948	3.61813646013745
SYNPO	Hyper	cg26584034	4.33438171049297
SYNPO	Hyper	cg02744920	3.12793535315107
TACC2	Hyper	cg11298317	3.18967361474867
TACC2	Hyper	cg04972529	3.29792279461923
TACC2	Hyper	cg26186546	3.35479347765199
TACC2	Hyper	cg15877915	3.05021207596836
TACC2	Hyper	cg26111575	4.28425122865231
TACC2	Hyper	cg09624870	2.54068794319959
TBCD	Hyper	cg25413575	2.27597631993782
TBCD	Hyper	cg26094805	2.6826406953955
TBCD	Hyper	cg15787636	2.0716515163984
TBCD	Hyper	cg11083511	3.91632709255496
TBCD	Hyper	cg20925815	4.83579097178576
TBCD	Hyper	cg13626654	2.09780315026606
TCF4	Hyper	cg15366176	2.20797291124228
TCF4	Hyper	cg18385050	2.5030236437807
TCF4	Hyper	cg14954437	5.21585473270892
TCF4	Hyper	cg15171911	6.25326158041679
TCF4	Hyper	cg03708008	2.81642038973444
TCF4	Hyper	cg23150343	3.50795103403934
TCF7L2	Hyper	cg06933074	2.72252276254529
TCF7L2	Hyper	cg12454663	5.20499152785731
TCF7L2	Hyper	cg08687829	3.35810236924767
TCF7L2	Hyper	cg10305875	2.0215523709635
TCF7L2	Hyper	cg00159523	6.59855073579992
TCF7L2	Hyper	cg03510732	3.15515165876697
TCF7L2	Hyper	cg03510732	2.41332041211866
TEX14	Hyper	cg22650178	2.15707656391931
TEX14	Hyper	cg22650178	2.12432030899001
TEX14	Hyper	cg22650178	3.65910161535995
THSD4	Hyper	cg07956771	2.01780385048129
THSD4	Hyper	cg15613148	2.48399881988195
THSD4	Hyper	cg12950645	4.10774087195162
THSD4	Hyper	cg07097876	2.56750746864248
THSD4	Hyper	cg13795321	2.27496519298311
THSD4	Hyper	cg20772795	2.94325578785096
TIMP2	Hyper	cg20589078	5.98333333366003
TIMP2	Hyper	cg01698392	2.65177933436323
TIMP2	Hyper	cg26963090	3.79618060180656
TIMP2	Hyper	cg08655134	6.77653080542025
TIMP2	Hyper	cg00863893	4.98723687343363
TIMP2	Hyper	cg25678178	2.52878297268173
TIMP2	Hyper	cg08012219	3.3193399483108
TMEM159	Hyper	cg21612926	2.42358502254229
TMEM159	Hyper	cg14566578	2.42311676647368
TMEM159	Hyper	cg03443669	4.65448839503678
TMEM159	Hyper	cg05240166	5.98412421022341
TMEM72-AS1	Hyper	cg02322492	2.2210096296314
TMEM72-AS1	Hyper	cg24969520	2.90382529097904
TMEM72-AS1	Hyper	cg20638675	2.77598864307734
TMEM72-AS1	Hyper	cg04621997	2.77784349392262
TMEM72-AS1	Hyper	cg03444077	2.10107003504036
TNFRSF8	Hyper	cg01890404	2.32807406585083
TNFRSF8	Hyper	cg22428027	2.70123206411612
TNFRSF8	Hyper	cg24427243	3.16000077838802
TNFRSF8	Hyper	cg22123711	3.59550258618724
TNFRSF8	Hyper	cg01890404	7.06890970999121
TNS3	Hyper	cg22178694	2.32477579109652
TNS3	Hyper	cg07642937	3.51409157245482
TNS3	Hyper	cg23895495	2.73126794094839
TNS3	Hyper	cg11203616	3.54622497956261
TNS3	Hyper	cg08906233	3.60728804356482
TNS3	Hyper	cg04961363	2.19651666713918
TNS3	Hyper	cg07642937	5.02353193766272
TNS3	Hyper	cg22178694	3.79141325937406
TNS3	Hyper	cg05425699	5.46688024748458
TPM3	Hyper	cg06763402	3.37311166602157
TPM3	Hyper	cg19757176	2.612260581459
TPM3	Hyper	cg07743451	2.66540470211227
TPM3	Hyper	cg16586406	2.83065893068901
TRIM31	Hyper	cg21809927	2.59180065452511
TRIM31	Hyper	cg02907402	2.23786384361578
TRIM31	Hyper	cg26256630	2.58635054485852
TRIM31	Hyper	cg17102747	3.50076068320285
U1	Hyper	cg19769301	2.06336870604206
U1	Hyper	cg14304765	2.1302454078322
U1	Hyper	cg08861968	5.23345443325585
U1	Hyper	cg19835618	2.19268066050491
U1	Hyper	cg13031633	4.09830587282143
U1	Hyper	cg07076957	4.17176682754559
U1	Hyper	cg10700773	5.13129606916408
U1	Hyper	cg19977008	2.07521204331085
U1	Hyper	cg04132013	2.99417987865594
U2	Hyper	cg04865053	2.6948191286452
U2	Hyper	cg22783628	2.01651912983871
U2	Hyper	cg04865053	8.20173071911314
U2	Hyper	cg04782823	3.93191659232045
U2	Hyper	cg14964564	3.31844606041664
U2	Hyper	cg23118507	2.31074297582468
U2	Hyper	cg12407011	2.55068543052788
U2	Hyper	cg08548311	2.75152935931679
U2	Hyper	cg14964564	4.92905025966689
U2	Hyper	cg01451877	5.02892357233893
U3	Hyper	cg22779542	4.44741046318639
U3	Hyper	cg27494086	2.66998804100012
U3	Hyper	cg19826663	2.12357916168949
U3	Hyper	cg26783086	4.24144491790187
U3	Hyper	cg20876376	2.53890874708624
U3	Hyper	cg09643316	8.18911054063122
U3	Hyper	cg03265213	2.56243925416272
U3	Hyper	cg26783086	3.49120293035185
U3	Hyper	cg02016830	2.04528972796118
U3	Hyper	cg16248922	2.48089206067608
U3	Hyper	cg02016830	3.37295170107724
U3	Hyper	cg08663001	2.49646979464883
U4	Hyper	cg08416313	5.78387723423159
U4	Hyper	cg15561578	3.09549819663992
U4	Hyper	cg08835163	3.82611792281635
U4	Hyper	cg07897530	4.24775620331744
U4	Hyper	cg08613765	4.85858892423147
U4	Hyper	cg06467674	3.06156210805956
U4	Hyper	cg08416313	3.29396439608189
U6	Hyper	cg00723307	5.68994514323465
U6	Hyper	cg17402252	2.52936806925713
U6	Hyper	cg08397053	2.38073195690244
U6	Hyper	cg08396272	2.82739984578289
U6	Hyper	cg27020599	2.4054143914424
U6	Hyper	cg05209452	2.00828276074357
U6	Hyper	cg03726004	3.95024064107483
U6	Hyper	cg19985311	2.06925692802458
U6	Hyper	cg09142587	2.02994461734801
U6	Hyper	cg02338410	2.961823206863
U6	Hyper	cg03726004	2.83463871345474
U6	Hyper	cg06460227	2.78389992281858
U6	Hyper	cg11613433	2.16735925284867
U6	Hyper	cg03726004	6.67717005394466
U6	Hyper	cg13846195	6.17005422600752
U6	Hyper	cg06930255	3.21751321970902
U6	Hyper	cg12642932	2.9448431442282
U6	Hyper	cg06151282	3.23471753900608
U6	Hyper	cg06626980	2.32020382305662
U6	Hyper	cg03961836	2.08608610684004
U6	Hyper	cg15663035	2.57680462520833
U6	Hyper	cg03184776	2.34770908695484
U6	Hyper	cg06151282	2.2363368336442
U6	Hyper	cg21184781	3.46493793569193
U6	Hyper	cg15598762	4.33830056688716
U6	Hyper	cg04843433	3.37993001648257
U6	Hyper	cg25113706	2.70398306230254
U6	Hyper	cg16499834	2.08120283887268
U6	Hyper	cg03880362	2.64312050931466
U6	Hyper	cg01173104	3.49178274454137
U6	Hyper	cg27042842	3.91766937810947
U6	Hyper	cg26184479	4.24813232375141
U6	Hyper	cg12771774	2.56249221545672
U6	Hyper	cg01745779	4.56073574007389
U6	Hyper	cg15317926	3.26747150934403
U6	Hyper	cg10463553	2.06606329901521
U6	Hyper	cg04597711	2.40014742704389
U6	Hyper	cg00723307	4.78092233600855
U6	Hyper	cg17701567	2.17731013343246
U6	Hyper	cg06626980	2.56202647773513
U6	Hyper	cg17743481	7.15695198915492
U6	Hyper	cg25718156	2.13542749086282
U6	Hyper	cg09821008	2.57633699565708
U6	Hyper	cg00140800	4.61923298335504
U6	Hyper	cg00556616	4.14256951800485
U6	Hyper	cg00922897	4.01651957162727
U6	Hyper	cg26449130	2.81857627629347
U6	Hyper	cg27301645	5.84894713694776
U6	Hyper	cg15816111	2.3378538481119
U6	Hyper	cg25201101	3.40334519013878
U6	Hyper	cg04364892	3.47897092096963
U6	Hyper	cg02176404	4.27835091321935
U6	Hyper	cg01625171	5.49345008044092
U6	Hyper	cg11441812	3.85052222024231
U6	Hyper	cg20905860	2.84621107440642
U6	Hyper	cg11718163	3.36310748536914
U6	Hyper	cg26095581	2.0735727029429
U6	Hyper	cg00213870	2.92209443364266
U6	Hyper	cg19902824	2.09550509189363
U6	Hyper	cg14950698	2.78316056734381
U6	Hyper	cg15448780	2.02406541825227
U6	Hyper	cg04843433	3.9005068540268
U6	Hyper	cg16218727	5.65571854522898
U6	Hyper	cg07377519	4.69716551835056
U6	Hyper	cg10463553	2.26563669523739
U6	Hyper	cg10478799	2.46144951851915
U6	Hyper	cg24223782	3.05230005639766
U6	Hyper	cg24851153	3.44272873415361
U6	Hyper	cg25212397	2.07576330509541
U6	Hyper	cg26476584	2.72178231687749
U6	Hyper	cg19361623	2.73686343658789
U6	Hyper	cg25419339	2.63620388752737
U6	Hyper	cg03468015	3.23577919458634
U6	Hyper	cg21470464	3.70124589604966
U6	Hyper	cg21922949	2.08870943445156
U6	Hyper	cg03852311	3.32828277292058
U6	Hyper	cg06626980	7.98594562621581
U6	Hyper	cg25159814	5.33828525636364
U6	Hyper	cg24175748	2.13025923173736
U6	Hyper	cg03219362	2.88432379891307
U6	Hyper	cg10592171	2.03759356883932
U6	Hyper	cg14816594	2.11172024858138
U6	Hyper	cg16833254	2.06170551871735
U6	Hyper	cg25291694	4.32826586112446
U6	Hyper	cg21470464	2.98103663020609
U6	Hyper	cg20304171	2.5789675135464
U6	Hyper	cg23900962	3.21564231845205
U6	Hyper	cg12771774	5.30327049008479
U6	Hyper	cg05313677	5.56631213613556
U6	Hyper	cg27619563	2.40149255875182
U6	Hyper	cg16984151	5.79122094715567
U6	Hyper	cg02497258	2.66259859422721
U6	Hyper	cg21394320	2.63286477611879
U6	Hyper	cg26534677	3.35938780343634
U6	Hyper	cg23319427	3.2209641606809
U6	Hyper	cg26710996	2.28556201285963
U6	Hyper	cg02256928	3.68208210539755
U6	Hyper	cg07965650	3.54909944162242
U6	Hyper	cg20386033	5.25408287037185
U6	Hyper	cg16986885	2.66376689912704
U6	Hyper	cg21917656	3.17505348690491
U6	Hyper	cg07937789	3.54897445403737
U6	Hyper	cg27619563	2.6235636646606
U6	Hyper	cg19429791	4.61089120102818
U6	Hyper	cg04391048	4.12220143524531
U6	Hyper	cg23171908	2.91964775918615
U6	Hyper	cg19985311	2.95012514803483
U6	Hyper	cg18915329	2.00208940781444
U6	Hyper	cg06610978	3.70129324173766
U6	Hyper	cg16390835	2.33665794196678
U7	Hyper	cg13652075	7.10332069739985
U7	Hyper	cg06019168	4.52026667656407
U7	Hyper	cg18955659	4.17469295181983
U7	Hyper	cg26693033	3.13788314606494
U7	Hyper	cg05418680	2.65233393040682
U7	Hyper	cg26999053	3.74895519713301
U7	Hyper	cg23337937	2.76707874551935
U7	Hyper	cg12883769	3.04423058113265
U7	Hyper	cg25688280	2.96641649482324
U7	Hyper	cg00179844	2.13787040870055
U7	Hyper	cg13652075	2.18996038086249
U7	Hyper	cg25052625	2.50604558071571
Y_RNA	Hyper	cg08338739	2.95758182642177
Y_RNA	Hyper	cg04599922	2.29009808081227
Y_RNA	Hyper	cg22245006	2.23996189067361
Y_RNA	Hyper	cg00847359	2.97289441092233
Y_RNA	Hyper	cg10207181	2.32225756124704
Y_RNA	Hyper	cg22232707	2.88653736479292
Y_RNA	Hyper	cg03087945	4.93960156973322
Y_RNA	Hyper	cg27377225	2.03989767010042
Y_RNA	Hyper	cg01060950	2.75280880011181
Y_RNA	Hyper	cg23347058	2.11329575890903
Y_RNA	Hyper	cg16375762	4.01573400534799
Y_RNA	Hyper	cg12980561	2.18418761264723
Y_RNA	Hyper	cg13782548	2.8454581635649
Y_RNA	Hyper	cg02630881	2.49136793479834
Y_RNA	Hyper	cg04251802	5.07274298504545
Y_RNA	Hyper	cg09818237	2.09327195928021
Y_RNA	Hyper	cg01602139	2.72756794489655
Y_RNA	Hyper	cg14033545	2.57332194609473
Y_RNA	Hyper	cg07916137	2.01486630890792
Y_RNA	Hyper	cg15785534	2.09882032589007
Y_RNA	Hyper	cg15829969	2.79963055778811
Y_RNA	Hyper	cg00496544	3.60667167508945
Y_RNA	Hyper	cg20010079	3.48285603362701
Y_RNA	Hyper	cg09448605	2.67500706562347
Y_RNA	Hyper	cg17374310	2.0155011715043
Y_RNA	Hyper	cg16525244	2.09627325129431
Y_RNA	Hyper	cg02076776	2.46335832656801
Y_RNA	Hyper	cg15310234	2.20792942019247
Y_RNA	Hyper	cg19000048	2.91997824116256
Y_RNA	Hyper	cg19995038	2.67149873261046
Y_RNA	Hyper	cg07916137	2.35632963553346
Y_RNA	Hyper	cg23478839	7.55101229879017
Y_RNA	Hyper	cg15572575	2.1443604351238
Y_RNA	Hyper	cg02484491	6.84147499679224
Y_RNA	Hyper	cg13527620	2.62353025570726
Y_RNA	Hyper	cg13534892	2.43009385728016
Y_RNA	Hyper	cg14581630	4.04843354474314
Y_RNA	Hyper	cg18884670	2.02352046015924
Y_RNA	Hyper	cg06675984	2.24413785579822
Y_RNA	Hyper	cg04429324	6.2127035314498
Y_RNA	Hyper	cg25997868	2.49728955235778
Y_RNA	Hyper	cg07713695	2.94162733673145
Y_RNA	Hyper	cg04812333	3.12676993588821
Y_RNA	Hyper	cg26277641	2.32195839724918
Y_RNA	Hyper	cg05324191	3.7195357735144
Y_RNA	Hyper	cg07526328	5.90478514621952
Y_RNA	Hyper	cg27639818	3.33227708787404
Y_RNA	Hyper	cg23653184	2.36104655946033
Y_RNA	Hyper	cg06687894	4.0574756246837
Y_RNA	Hyper	cg27377225	5.12551573061988
Y_RNA	Hyper	cg23694723	2.95493361846758
Y_RNA	Hyper	cg00905467	3.7532532653379
Y_RNA	Hyper	cg26983468	4.21207922219027
Y_RNA	Hyper	cg23843400	2.61953994286287
Y_RNA	Hyper	cg24133079	2.00733130610811
Y_RNA	Hyper	cg03951833	2.13430559052515
Y_RNA	Hyper	cg02089848	5.23036891235766
Y_RNA	Hyper	cg03834864	4.78671891501459
Y_RNA	Hyper	cg08819256	2.5702178708966
Y_RNA	Hyper	cg21133503	2.55890286803438
Y_RNA	Hyper	cg09179723	2.27782964394585
Y_RNA	Hyper	cg06062158	2.90922387008615
Y_RNA	Hyper	cg07177889	5.52496283843249
Y_RNA	Hyper	cg22410442	2.25849419929178
Y_RNA	Hyper	cg20388590	3.64096134934004
ZACN	Hyper	cg19022866	3.59056865558264
ZACN	Hyper	cg22380442	2.36734832693574
ZACN	Hyper	cg22380442	3.14077085985971
ZACN	Hyper	cg08035416	6.48767946212126
ZIM2	Hyper	cg19098268	5.22844310696672
ZIM2	Hyper	cg22561329	2.68462628241509
ZMIZ1	Hyper	cg24982682	3.91722226436788
ZMIZ1	Hyper	cg02145310	3.31168933609741
ZMIZ1	Hyper	cg12585732	3.75321820500771
ZMIZ1	Hyper	cg01720007	3.3700160940314
ZMIZ1	Hyper	cg01373201	4.09363695485438
ZMIZ1	Hyper	cg11961495	2.90977903936304
ZMIZ1	Hyper	cg23689050	4.86733449424822
ZMIZ1	Hyper	cg01373201	2.10896146784873
ZMIZ1	Hyper	cg05593749	3.39042732968622
ZMIZ1	Hyper	cg07330742	5.00646698152038
ZMIZ1	Hyper	cg04609265	2.02956842256143
ZMIZ1	Hyper	cg04700809	5.63583456491256
ZMIZ1	Hyper	cg24983858	2.32188919091169
ZMIZ1	Hyper	cg12207127	3.73430700728666
ZNF280C	Hyper	cg24482578	3.27315038899628
ZNF280C	Hyper	cg18065818	2.82291999447343
ZNF280C	Hyper	cg18065818	2.36640547588166
ZNF280C	Hyper	cg05766963	3.24184710892144
ZNF280C	Hyper	cg18065818	3.41485104636305
ZNRF3	Hyper	cg25440894	2.00739422821106
ZNRF3	Hyper	cg16892729	3.1590725526437
a Direction of methylation displayed as in SARS-CoV-2 stimulated PBMCs compared to unstimulated PBMCs

### Sheet: Table S7b HypoMeth_D1UD4
Table S7b. Annotated CpG table of shared hypomethylated genes (D1-D4, n=2170)
Official gene name	Direction of methylation changea	Probe_ID	log2FC
ABCG1	Hypo	cg27518648	-2.66495561764401
ABCG1	Hypo	cg00177237	-8.02302687238308
ABCG1	Hypo	cg00177237	-3.55342050059294
ABCG1	Hypo	cg27518648	-3.42318945011714
ABCG1	Hypo	cg21893526	-7.03353162291271
ABCG1	Hypo	cg00177237	-3.67248177067499
ABCG1	Hypo	cg21893526	-7.40310325489529
ABHD12B	Hypo	cg07692970	-2.04770934338702
ABHD12B	Hypo	cg13046688	-2.3727260505551
ABHD12B	Hypo	cg26993848	-2.17957242219528
ABHD12B	Hypo	cg26993848	-2.05950594873042
ABHD12B	Hypo	cg26993848	-2.87924363037231
AC002066.1	Hypo	cg20141227	-4.32699214388817
AC007092.1	Hypo	cg22130090	-6.84471399936414
AC007092.1	Hypo	cg19487865	-4.55686254557504
AC007092.1	Hypo	cg22130090	-2.30354555114505
AC007092.1	Hypo	cg25292309	-3.14641413168758
AC007092.1	Hypo	cg22363368	-3.11873285663143
AC007092.1	Hypo	cg06863358	-3.52261131791128
AC007092.1	Hypo	cg11929279	-2.39273093786012
AC007092.1	Hypo	cg06863358	-5.017821807921
AC007092.1	Hypo	cg22363368	-5.97410617471579
AC007092.1	Hypo	cg25806677	-2.35962741020992
AC007092.1	Hypo	cg25806677	-2.05179413567378
AC007092.1	Hypo	cg21673782	-2.38525904232473
AC007092.1	Hypo	cg19487865	-2.48252265327936
AC007092.1	Hypo	cg25292309	-4.53595387443812
AC007254.3	Hypo	cg12271759	-2.21237368222547
AC007254.3	Hypo	cg11697953	-2.59738663979665
AC007254.3	Hypo	cg15146122	-2.83350731821733
AC007254.3	Hypo	cg12271759	-2.29941376774515
AC007254.3	Hypo	cg00166653	-2.5915034032411
AC007254.3	Hypo	cg15146122	-3.68829518014878
AC007254.3	Hypo	cg05854601	-2.16750056364617
AC007254.3	Hypo	cg05854601	-4.07733324678913
AC007254.3	Hypo	cg19302979	-2.07602841377886
AC007254.3	Hypo	cg12271759	-2.27841119008416
AC007879.5	Hypo	cg20523100	-2.74612076091596
AC007879.5	Hypo	cg22098240	-2.90140713249255
AC007879.5	Hypo	cg18576973	-4.03156011199823
AC007879.5	Hypo	cg15965190	-3.11180319152819
AC007879.5	Hypo	cg05894494	-2.37713393976463
AC007879.5	Hypo	cg02235628	-3.18623351605447
AC007879.5	Hypo	cg22394272	-3.51861614357886
AC007879.5	Hypo	cg04875456	-2.38678913585906
AC007879.5	Hypo	cg15965190	-2.06024921751823
AC007879.5	Hypo	cg25175805	-2.91882127782
AC007970.1	Hypo	cg08886201	-3.11783589566838
AC007970.1	Hypo	cg08886201	-4.16096179845272
AC007970.1	Hypo	cg08886201	-2.27254762070298
AC007970.1	Hypo	cg08886201	-4.23803989978844
AC009236.1	Hypo	cg03802952	-2.27873903552232
AC009236.1	Hypo	cg25716691	-2.68614744028483
AC009236.1	Hypo	cg20268296	-3.42628741981823
AC009236.1	Hypo	cg20201270	-2.01099643168768
AC009236.1	Hypo	cg26402684	-2.26896700033217
AC009236.1	Hypo	cg02051982	-3.23230172470037
AC009236.1	Hypo	cg25606039	-2.04181729821715
AC009236.1	Hypo	cg03802952	-5.81922067728951
AC009236.1	Hypo	cg15037655	-2.65659100651203
AC009236.1	Hypo	cg15037655	-2.11072542951376
AC009264.1	Hypo	cg22207672	-2.11515659947813
AC009264.1	Hypo	cg06902367	-2.83265366766452
AC009264.1	Hypo	cg16261174	-4.52257048683569
AC009264.1	Hypo	cg15381133	-2.7426405353046
AC009264.1	Hypo	cg16057587	-2.60656910756388
AC009264.1	Hypo	cg06902367	-4.97194632547704
AC010148.1	Hypo	cg27339031	-6.90458566922966
AC010148.1	Hypo	cg08723268	-2.95403195629814
AC010148.1	Hypo	cg16454432	-3.18442813076793
AC010148.1	Hypo	cg27339031	-4.79905863904765
AC010148.1	Hypo	cg24786257	-2.57504353895304
AC010148.1	Hypo	cg16454432	-3.51593303716394
AC053503.11	Hypo	cg15660807	-2.07034738450044
AC053503.11	Hypo	cg06351981	-2.12140235919095
AC053503.11	Hypo	cg21849575	-2.98283513799715
AC053503.11	Hypo	cg15660807	-3.17167526641077
AC053503.11	Hypo	cg15660807	-2.61787070433195
AC053503.11	Hypo	cg25350252	-2.9690370197236
AC053503.11	Hypo	cg02557933	-3.71858740883334
AC053503.11	Hypo	cg05076576	-3.45698394696441
AC053503.11	Hypo	cg06351981	-2.79397508695016
AC073130.3	Hypo	cg21021722	-2.94341444605896
AC073130.3	Hypo	cg17904614	-3.04113460756118
AC073130.3	Hypo	cg05687432	-5.46758632616949
AC073130.3	Hypo	cg11460824	-3.79803928974299
AC073130.3	Hypo	cg05687432	-3.7111701416229
AC073130.3	Hypo	cg17904614	-4.2086083784534
AC073130.3	Hypo	cg08826625	-2.39646211140554
AC074286.1	Hypo	cg27440866	-2.85111030931576
AC074286.1	Hypo	cg14467024	-2.1491957152991
AC074286.1	Hypo	cg27440866	-3.15533659132435
AC074286.1	Hypo	cg15508223	-2.62211237921613
AC079354.1	Hypo	cg12598581	-3.50507370603855
AC079354.1	Hypo	cg24073674	-2.08934245707195
AC079354.1	Hypo	cg25199994	-3.20143532776578
AC079354.1	Hypo	cg19907380	-2.10153557921115
AC079354.1	Hypo	cg04645399	-3.11079495257186
AC079354.1	Hypo	cg12598581	-8.73142573562636
AC079354.1	Hypo	cg26075408	-2.41907017277289
AC079354.1	Hypo	cg17534916	-5.14180403413778
AC092614.2	Hypo	cg27645129	-5.10112409440475
AC092614.2	Hypo	cg15114311	-4.29095139446843
AC092614.2	Hypo	cg27645129	-3.10378143536379
AC092614.2	Hypo	cg15114311	-4.311051100622
AC092614.2	Hypo	cg19244790	-4.31790286031963
AC096559.1	Hypo	cg08376462	-8.75937698576863
AC096559.1	Hypo	cg08004561	-3.70766029755402
AC096559.1	Hypo	cg22836203	-3.42639046265367
AC096559.1	Hypo	cg08376462	-2.07690387682524
AC096559.1	Hypo	cg23180780	-3.96461048196974
AC096559.1	Hypo	cg05238849	-3.84571725330671
AC096559.1	Hypo	cg03545458	-2.46537738818873
AC096559.1	Hypo	cg07940703	-2.21233403413441
AC096559.1	Hypo	cg17357274	-3.01972800635594
AC096559.1	Hypo	cg18001636	-4.09522951549759
AC096559.1	Hypo	cg07940703	-2.01273006423559
AC096559.1	Hypo	cg13146883	-3.7782995712536
AC096559.1	Hypo	cg23180780	-2.05085657601206
AC096559.1	Hypo	cg08004561	-3.00697364066949
AC096559.1	Hypo	cg17493310	-2.63829184704415
AC097468.7	Hypo	cg06993099	-5.0433874655131
AC097468.7	Hypo	cg06993099	-3.62146380317659
AC097468.7	Hypo	cg06993099	-2.56781193204707
AC097468.7	Hypo	cg23452259	-2.3338789445153
AC104820.2	Hypo	cg02251917	-3.97635007227017
AC104820.2	Hypo	cg11317363	-3.17796232551111
AC104820.2	Hypo	cg18164135	-3.55126454110918
AC104820.2	Hypo	cg24765309	-2.51852357655866
AC104820.2	Hypo	cg23364294	-2.5427317702231
AC104820.2	Hypo	cg06955459	-2.2860302180494
AC104820.2	Hypo	cg18656267	-2.03873980456317
AC104820.2	Hypo	cg17009807	-2.84844399674927
AC104820.2	Hypo	cg02725420	-3.74199884870599
AC104820.2	Hypo	cg26219179	-2.65325753621036
AC104820.2	Hypo	cg17009807	-2.90181840649176
AC104820.2	Hypo	cg21017113	-2.50651508967761
AC104820.2	Hypo	cg02725420	-3.3446094040491
AC104820.2	Hypo	cg17009807	-3.11843107138058
ACVR1	Hypo	cg07068664	-2.0482611480405
ACVR1	Hypo	cg07068664	-3.38081321240357
ACVR1	Hypo	cg09499849	-3.1040252337054
ACVR1	Hypo	cg00751179	-2.38902950642409
ACVR1	Hypo	cg09499849	-2.28344079414302
ADAM32	Hypo	cg17199081	-2.87086536453835
ADAM32	Hypo	cg23192801	-2.65997319738125
ADAM32	Hypo	cg06909300	-2.21241958426601
ADAM32	Hypo	cg13707797	-2.85840287643651
ADAM32	Hypo	cg18556031	-2.47629871980938
ADAM32	Hypo	cg23192801	-2.92644805830959
ADAM32	Hypo	cg17199081	-2.61624961027656
ADAM32	Hypo	cg15695371	-2.22688776926717
ADAMTS13	Hypo	cg22634027	-2.08150362924106
ADAMTS13	Hypo	cg06956309	-7.85376723983959
ADAMTS13	Hypo	cg11852499	-3.69971738137076
ADAMTS13	Hypo	cg16112945	-3.11978815039007
ADAMTS13	Hypo	cg16112945	-2.56550427598299
ADAMTS17	Hypo	cg10159457	-3.90902368538768
ADAMTS17	Hypo	cg11452499	-2.44535956620057
ADAMTS17	Hypo	cg10159457	-2.27342095364154
ADAMTS17	Hypo	cg11452499	-2.02976892786047
ADAMTS17	Hypo	cg02735091	-5.8232154466715
ADAMTS17	Hypo	cg10546150	-4.66874996227088
ADAMTSL5	Hypo	cg25183896	-2.03153287479861
ADAMTSL5	Hypo	cg26732521	-2.73074398241605
ADAMTSL5	Hypo	cg00836302	-5.60235135710379
ADAMTSL5	Hypo	cg00658405	-5.25285692002436
ADAMTSL5	Hypo	cg00836302	-2.51978643698325
ADCY5	Hypo	cg22753057	-2.00750833723127
ADCY5	Hypo	cg25357706	-2.4212880189244
ADCY5	Hypo	cg03383322	-2.16757657995286
ADCY5	Hypo	cg03383322	-3.0351054266861
ADCY5	Hypo	cg16021135	-2.62785749731232
ADCY5	Hypo	cg25357706	-2.13034231803044
ADCY5	Hypo	cg27182923	-3.92247565254322
ADCY5	Hypo	cg12793116	-2.65786958091206
ADCY5	Hypo	cg16021135	-4.6090287544776
ADCY6	Hypo	cg00160359	-5.59337907491259
ADCY6	Hypo	cg11661914	-2.4927557905976
ADCY6	Hypo	cg11661914	-2.80927961264649
ADCY6	Hypo	cg02423534	-2.16775119123703
ADCY6	Hypo	cg00160359	-2.12108566197148
ADCY6	Hypo	cg04828993	-3.5440703479524
ADCY6	Hypo	cg12830630	-2.60310837394614
AF196970.3	Hypo	cg02661398	-3.33913453344711
AF196970.3	Hypo	cg02661398	-2.1542209500042
AF196970.3	Hypo	cg02661398	-2.50752419421891
AF196970.3	Hypo	cg17734525	-2.30364639260464
AGPAT3	Hypo	cg05115314	-2.283500500092
AGPAT3	Hypo	cg02521050	-2.90421391677742
AGPAT3	Hypo	cg25010192	-2.57143832420066
AGPAT3	Hypo	cg14933993	-2.47300863108843
AGPAT3	Hypo	cg02521050	-9.01451537735316
AIM2	Hypo	cg17217296	-4.71259817577953
AIM2	Hypo	cg10312158	-2.45957505376903
AIM2	Hypo	cg27541604	-3.04564338073737
AIM2	Hypo	cg27541604	-8.15986803894994
AIM2	Hypo	cg24145401	-2.47484102522295
AIM2	Hypo	cg15004555	-4.36640017421688
AIM2	Hypo	cg15004555	-2.52490691946333
AIM2	Hypo	cg17515347	-3.95267364762065
AKR1C2	Hypo	cg04683516	-2.21697478101204
AKR1C2	Hypo	cg00863716	-2.4332105708554
AKR1C2	Hypo	cg00863716	-2.21941486165372
AKR1C2	Hypo	cg00863716	-2.18416745688171
AL163953.3	Hypo	cg08027943	-3.53738160303153
AL163953.3	Hypo	cg08027943	-2.13665241464034
AL163953.3	Hypo	cg23871273	-6.05361706963765
AL163953.3	Hypo	cg09737911	-2.9829103432088
AL163953.3	Hypo	cg03072600	-2.5114957795798
AL163953.3	Hypo	cg09737911	-3.46389405423328
AL163953.3	Hypo	cg09737911	-4.02718565381361
AL163953.3	Hypo	cg15961219	-2.54755356204649
AL163953.3	Hypo	cg12790424	-2.59390562451061
AL163953.3	Hypo	cg08896390	-2.70349523522691
AL591893.1	Hypo	cg06061967	-2.46926971566737
AL591893.1	Hypo	cg10069121	-2.2783915194986
AL591893.1	Hypo	cg10069121	-4.55192509346664
AL591893.1	Hypo	cg26715639	-4.75472332300981
ALDH1L1-AS2	Hypo	cg21532590	-2.96992746075761
ALDH1L1-AS2	Hypo	cg21532590	-2.25375028694045
ALPPL2	Hypo	cg19961153	-2.39081956639165
ALPPL2	Hypo	cg07777793	-2.81118720321989
ALPPL2	Hypo	cg07777793	-2.4961477796016
ALPPL2	Hypo	cg07777793	-2.14735053891074
ALPPL2	Hypo	cg19961153	-2.13199769533629
AMT	Hypo	cg20191453	-3.19812038477473
AMT	Hypo	cg18410166	-3.31386899248482
AMT	Hypo	cg02251567	-3.9020670049091
AMT	Hypo	cg18410166	-2.04494277828297
ANK3	Hypo	cg14058739	-2.16406494682968
ANK3	Hypo	cg25557396	-3.855702444707
ANK3	Hypo	cg10305928	-3.18834883357411
ANK3	Hypo	cg16205534	-5.6146827409656
ANK3	Hypo	cg25557396	-3.09040276043219
ANK3	Hypo	cg19424533	-2.50623038884644
ANK3	Hypo	cg16205534	-6.09807888651842
ANKRD11	Hypo	cg10760198	-2.15507362700922
ANKRD11	Hypo	cg14981961	-4.43548560509698
ANKRD11	Hypo	cg03649606	-6.5603619198243
ANKRD11	Hypo	cg16437021	-2.72438275921235
ANKRD11	Hypo	cg09668022	-4.39921688744373
ANKRD11	Hypo	cg04429873	-2.01031992205551
ANKRD11	Hypo	cg01107178	-2.75458799149646
ANKRD11	Hypo	cg01107178	-2.54058389440499
ANKRD11	Hypo	cg14981961	-3.3998917298949
ANKRD11	Hypo	cg09668022	-2.00581928060805
ANKRD11	Hypo	cg03517226	-3.78151665494352
ANKRD11	Hypo	cg03517226	-2.18100448180595
ANO1	Hypo	cg27347247	-2.84088808999615
ANO1	Hypo	cg24044957	-2.03137624637542
ANO1	Hypo	cg23876072	-2.41860411155645
ANO1	Hypo	cg09996729	-2.93379788203034
ANO1	Hypo	cg24138433	-2.28246128524255
ANO1	Hypo	cg27347247	-2.35756007940142
ANO1	Hypo	cg04548032	-2.2328983572055
ANO1	Hypo	cg27347247	-2.9084128990727
ANO1	Hypo	cg04548032	-2.48932049609644
ANO1	Hypo	cg09996729	-3.06442588398377
ANO1	Hypo	cg15632675	-2.95352878326716
ANO1	Hypo	cg19952260	-2.43694779138757
AP003498.1	Hypo	cg05983987	-3.46724688273406
AP003498.1	Hypo	cg06558491	-2.87474061355148
AP003498.1	Hypo	cg15451956	-3.70783844284887
AP003498.1	Hypo	cg05983987	-2.73049766155702
AP003498.1	Hypo	cg05983987	-3.37271891962508
AP005273.1	Hypo	cg11936089	-2.40387912957945
AP005273.1	Hypo	cg11936089	-2.51494631831565
AP005273.1	Hypo	cg11936089	-5.76775746727123
AP005273.1	Hypo	cg12748015	-2.13165115819097
ARHGEF18	Hypo	cg05747963	-2.4992978783165
ARHGEF18	Hypo	cg00258165	-2.60025792334131
ARHGEF18	Hypo	cg00258165	-2.74986989126948
ARMC9	Hypo	cg08856161	-2.28359623419926
ARMC9	Hypo	cg03004619	-4.68393242409754
ARMC9	Hypo	cg09747431	-2.53016297702388
ARMC9	Hypo	cg19482941	-2.91634062608574
ARMC9	Hypo	cg19562029	-3.86086498979295
ARMC9	Hypo	cg01715572	-2.11418151211918
ARMC9	Hypo	cg01408124	-2.14914109212257
ARMC9	Hypo	cg19562029	-2.4561321025413
ARMC9	Hypo	cg19482941	-4.07566667509129
ARMC9	Hypo	cg19562029	-2.65814378049511
ARMC9	Hypo	cg06771950	-3.74636395433584
ARMC9	Hypo	cg09604569	-4.03109139541364
ARMC9	Hypo	cg09604569	-2.44759615651198
ASGR2	Hypo	cg07236652	-3.14236601046394
ASGR2	Hypo	cg04281898	-2.29100020833488
ASGR2	Hypo	cg03982483	-2.46518639735549
ASGR2	Hypo	cg26661623	-5.03986831096463
ASGR2	Hypo	cg03982483	-2.70250805919761
ASGR2	Hypo	cg09230791	-3.38372077212574
ASGR2	Hypo	cg07236652	-3.17229159563688
ATP10A	Hypo	cg13361023	-2.63270052426109
ATP10A	Hypo	cg12908476	-6.74431547079532
ATP10A	Hypo	cg09278089	-10.1389200802426
ATP10A	Hypo	cg18083248	-3.17593902439122
ATP10A	Hypo	cg18083248	-2.28812020714237
ATP10A	Hypo	cg09278089	-3.06492068195555
ATP13A3	Hypo	cg00505170	-3.94237518857432
ATP13A3	Hypo	cg17551702	-3.43846606348649
ATP13A3	Hypo	cg00505170	-2.74545399572537
ATP13A3	Hypo	cg00505170	-2.94194411323975
ATP8A2	Hypo	cg05868813	-3.38767865232856
ATP8A2	Hypo	cg00990690	-2.54746059450135
ATP8A2	Hypo	cg15331609	-4.3710900511479
ATP8A2	Hypo	cg15331609	-3.23423968520747
ATP8A2	Hypo	cg16953943	-3.72970396628417
ATP8A2	Hypo	cg00990690	-2.78344819472298
BAIAP2	Hypo	cg06763416	-4.67604583136201
BAIAP2	Hypo	cg15154427	-2.24964235332829
BAIAP2	Hypo	cg06763416	-2.89696833085263
BAIAP2	Hypo	cg21275903	-2.51368497074058
BAIAP2	Hypo	cg19832565	-3.11665067615415
BAIAP2	Hypo	cg22436126	-4.20256108603058
BAIAP2	Hypo	cg06763416	-3.61217819499106
BAIAP2	Hypo	cg17227774	-2.23908289516048
BAIAP2	Hypo	cg06479607	-2.40977220583295
BAIAP2	Hypo	cg15154427	-3.24844168895034
BAIAP2	Hypo	cg19832565	-2.4641416206794
BAIAP2	Hypo	cg18758622	-2.85025482800298
BCOR	Hypo	cg23701759	-5.63383693832938
BCOR	Hypo	cg23851088	-2.46122234882372
BCOR	Hypo	cg17994214	-2.23468095929844
BCOR	Hypo	cg11844737	-2.02154978836329
BCOR	Hypo	cg23851088	-5.19811504802603
BCOR	Hypo	cg00389552	-2.47193998162594
BCOR	Hypo	cg07764473	-2.96260485958912
BCOR	Hypo	cg11117255	-5.85039493171418
BCOR	Hypo	cg12111783	-2.11251081355849
BCOR	Hypo	cg07764473	-2.40973614846287
BCOR	Hypo	cg01340520	-3.06743489774089
BCOR	Hypo	cg04924962	-5.21236724370528
BLCAP	Hypo	cg17271585	-4.12860762040683
BLCAP	Hypo	cg17271585	-3.40903562718085
BLCAP	Hypo	cg13708635	-4.1211682753397
BLCAP	Hypo	cg04810287	-3.63161129174947
BLCAP	Hypo	cg13690564	-3.03433492342381
BLCAP	Hypo	cg23566503	-2.27372010534379
BLCAP	Hypo	cg00216901	-2.04240528099474
BLCAP	Hypo	cg01082601	-2.37033740085026
BRD4	Hypo	cg16051810	-4.28437103053431
BRD4	Hypo	cg10016090	-2.72735559916955
BRD4	Hypo	cg04660885	-3.36391609523577
BRD4	Hypo	cg04660885	-2.37010874212388
BRD4	Hypo	cg02533173	-2.05058516570022
C18orf1	Hypo	cg07552130	-3.15026473977921
C18orf1	Hypo	cg05583332	-2.3366909152995
C18orf1	Hypo	cg22454011	-2.17896311962713
C18orf1	Hypo	cg05549304	-2.74799112860492
C18orf1	Hypo	cg02006119	-3.51659581480658
C18orf1	Hypo	cg14130238	-5.60471214697534
C18orf1	Hypo	cg12329720	-2.17623116350564
C18orf1	Hypo	cg04131829	-2.23295331923509
C18orf1	Hypo	cg07195078	-5.57547996590304
C18orf1	Hypo	cg05549304	-2.78961667617805
C18orf1	Hypo	cg06012220	-2.79557975822281
C18orf1	Hypo	cg14846965	-2.07742282809411
C18orf1	Hypo	cg07195078	-2.97508347308765
C18orf1	Hypo	cg21737421	-2.60650470737779
C18orf1	Hypo	cg15297642	-3.00904558181911
C18orf1	Hypo	cg06613452	-2.13551617739239
C1orf112	Hypo	cg03720138	-2.87008836194253
C1orf150	Hypo	cg23561029	-2.14921743833766
C1orf150	Hypo	cg27573991	-2.53783800479813
C1orf150	Hypo	cg03643646	-4.79243698517938
C1orf150	Hypo	cg18198730	-2.62342519498123
C1orf150	Hypo	cg12607287	-3.03119505045851
C1orf150	Hypo	cg18198730	-2.42328616849057
C1orf150	Hypo	cg08156039	-2.26709404658523
C1orf150	Hypo	cg26060667	-5.75179715523782
C1orf150	Hypo	cg09511177	-2.71360968198339
C1orf86	Hypo	cg01150497	-4.13164364789678
C1orf86	Hypo	cg00154846	-3.94863332212218
C1orf86	Hypo	cg03665132	-3.60630321040149
C1orf86	Hypo	cg03665132	-3.61226511438184
C1orf86	Hypo	cg05337761	-2.70222993435839
C1S	Hypo	cg09350893	-2.26973642999623
C1S	Hypo	cg17271279	-2.00238810334505
C1S	Hypo	cg23859167	-3.03702052183078
C1S	Hypo	cg16512438	-3.99948197354006
C1S	Hypo	cg16512438	-2.91111988305429
CACNA2D1	Hypo	cg14762670	-2.12363005963034
CACNA2D1	Hypo	cg20680290	-2.64210745290967
CACNA2D1	Hypo	cg08901581	-4.41838420278942
CACNA2D1	Hypo	cg12650806	-2.59364222748584
CACNA2D1	Hypo	cg12650806	-2.3318448740951
CARNS1	Hypo	cg07992435	-3.42326720322769
CARNS1	Hypo	cg07992435	-4.40284796566096
CARNS1	Hypo	cg25414605	-2.90950908794377
CARNS1	Hypo	cg25414605	-4.16737674729853
CARNS1	Hypo	cg25414605	-2.65991530933234
CASP4	Hypo	cg18263665	-2.93565839069784
CASP4	Hypo	cg18784929	-4.61111099700294
CASP4	Hypo	cg18263665	-5.51820396315588
CASP4	Hypo	cg18784929	-3.32004869295782
CCDC146	Hypo	cg23318703	-5.55183625672837
CCDC146	Hypo	cg23318703	-2.81057619778108
CCDC146	Hypo	cg21254135	-2.56688834568544
CD81	Hypo	cg21656960	-3.98992363308159
CD81	Hypo	cg13894192	-2.5255101233861
CD81	Hypo	cg20321801	-2.58697002280165
CD81	Hypo	cg26382697	-4.38548232791305
CD81	Hypo	cg26382697	-2.05027548172619
CD81	Hypo	cg16075139	-3.5948707117456
CD81	Hypo	cg10332181	-2.26051791540667
CD81	Hypo	cg15936385	-2.13616687611526
CD81	Hypo	cg13894192	-3.13878933729013
CD81	Hypo	cg08145373	-4.42103002118063
CDH12	Hypo	cg04886338	-3.11370388570251
CDH12	Hypo	cg11096033	-5.18102051973642
CDH12	Hypo	cg26469968	-2.01544168008196
CDH12	Hypo	cg04886338	-2.79615695767802
CDH12	Hypo	cg04886338	-2.02562072395878
CDH12	Hypo	cg02663548	-3.02717859889496
CDH16	Hypo	cg17194666	-4.20812966453552
CDH16	Hypo	cg18426664	-3.32184710965434
CDH16	Hypo	cg18426664	-2.43085601096745
CDH16	Hypo	cg04689058	-3.56036271797857
CHMP7	Hypo	cg09098025	-2.02541318788236
CHMP7	Hypo	cg09098025	-4.98128494736411
CHMP7	Hypo	cg17048073	-4.76766036911455
CHMP7	Hypo	cg17048073	-4.54082249140193
CHMP7	Hypo	cg17048073	-3.57008158141595
CHMP7	Hypo	cg09098025	-2.22694500478148
CLASP2	Hypo	cg16618226	-3.63039899240017
CLASP2	Hypo	cg21424270	-2.05000545562855
CLASP2	Hypo	cg21553436	-2.83287234544554
CLASP2	Hypo	cg25531074	-2.03405197740177
CLASP2	Hypo	cg12007634	-2.06716330464642
CLASP2	Hypo	cg16136926	-2.00177349463087
CLASP2	Hypo	cg10724969	-4.34499502656242
CLASP2	Hypo	cg25531074	-2.12533646675828
CLASP2	Hypo	cg25531074	-5.78714338679339
CLASP2	Hypo	cg21424270	-5.30259782156625
CLDN11	Hypo	cg10799327	-2.17041882209023
CLDN11	Hypo	cg10799327	-2.06561649687376
CLDN11	Hypo	cg05014752	-2.23308655400756
CLDN11	Hypo	cg13879776	-2.23879340154683
CLDN11	Hypo	cg25635022	-2.33032678763813
CLDN11	Hypo	cg15046755	-2.54070231475729
CLDN11	Hypo	cg00428904	-3.93449721364236
CLDN11	Hypo	cg10985630	-3.03403902874641
CLDN11	Hypo	cg20794824	-2.22258817134428
CLDN14	Hypo	cg25337674	-3.5316446772222
CLDN14	Hypo	cg08621403	-3.37829848142975
CLDN14	Hypo	cg25337674	-2.27017708900294
CLDN14	Hypo	cg08621403	-2.06190315372012
CLDN14	Hypo	cg12470092	-3.03551200339881
CLDN14	Hypo	cg12470092	-2.82423201962203
CMAHP	Hypo	cg15754587	-2.40877047116652
CMAHP	Hypo	cg24285903	-6.57331093528521
CMAHP	Hypo	cg01366985	-5.08863995832112
CMAHP	Hypo	cg16014905	-3.86511259719191
CMAHP	Hypo	cg16383988	-3.46098515840107
CMAHP	Hypo	cg01366985	-2.22411116955703
CMAHP	Hypo	cg16014905	-2.1324252112735
CMAHP	Hypo	cg16014905	-3.58142822090256
COLEC10	Hypo	cg10279872	-4.74712170425937
COLEC10	Hypo	cg27342720	-2.90352314028468
COLEC10	Hypo	cg27342720	-3.09813601432562
COLEC10	Hypo	cg01810186	-4.01186831987937
CORO1C	Hypo	cg19771746	-2.09689086684397
CORO1C	Hypo	cg08131499	-4.80786359565435
CORO1C	Hypo	cg05233670	-3.80033486657055
CORO1C	Hypo	cg27402927	-3.3585853077546
CORO1C	Hypo	cg19106809	-2.97277676270075
CORO1C	Hypo	cg05233670	-2.04662320748447
CORO1C	Hypo	cg05707561	-3.0704280995737
CRHR1	Hypo	cg27503360	-2.34536853282108
CRHR1	Hypo	cg13947929	-3.98819358414216
CRHR1	Hypo	cg23420656	-3.21266647767769
CRHR1	Hypo	cg12512584	-2.51745488429066
CRHR1	Hypo	cg07817266	-2.5946618725054
CRHR1	Hypo	cg01448078	-3.44109421895941
CRHR1	Hypo	cg18815117	-2.11451166517091
CRHR1	Hypo	cg00022871	-3.87412657027666
CRHR1	Hypo	cg16228356	-2.45514543189109
CRTC3	Hypo	cg22396498	-2.011463625804
CRTC3	Hypo	cg22895815	-2.44006822139655
CRTC3	Hypo	cg07146734	-2.80110566587689
CRTC3	Hypo	cg12760335	-2.11101449010261
CRTC3	Hypo	cg12391922	-2.29444578523866
CRTC3	Hypo	cg22895815	-3.42231927035037
CSF3R	Hypo	cg08623979	-6.02302415908788
CSF3R	Hypo	cg14523574	-2.42739925508002
CSF3R	Hypo	cg14962343	-8.99071646372526
CSF3R	Hypo	cg02400708	-3.59181951654631
CSF3R	Hypo	cg02400708	-8.52809582421458
CSF3R	Hypo	cg07285167	-4.06482778143002
CSF3R	Hypo	cg08623979	-3.70680284949057
CSF3R	Hypo	cg14523574	-3.02142531021418
CSGALNACT1	Hypo	cg03651021	-2.17536257314593
CSGALNACT1	Hypo	cg27642112	-2.28643831363406
CSGALNACT1	Hypo	cg22589974	-3.56109375728926
CSGALNACT1	Hypo	cg15232539	-2.60657728949612
CSGALNACT1	Hypo	cg10930540	-5.78320945006826
CSGALNACT1	Hypo	cg27657608	-2.18405186998054
CSGALNACT1	Hypo	cg14854503	-2.32454147942229
CSGALNACT1	Hypo	cg04541281	-2.16690367504214
CSGALNACT1	Hypo	cg01280390	-2.59099295106005
CSGALNACT1	Hypo	cg10930540	-2.23269657631817
CSGALNACT1	Hypo	cg21563950	-3.77107902101083
CSGALNACT1	Hypo	cg19208371	-4.43030866944364
CSGALNACT1	Hypo	cg04340918	-3.51153113879606
CSGALNACT1	Hypo	cg21664107	-3.13614805457878
CSGALNACT1	Hypo	cg06229641	-4.69175053345708
CSGALNACT1	Hypo	cg19888136	-2.07024000061533
CSGALNACT1	Hypo	cg03651021	-3.08358824863205
CTC-431G16.2	Hypo	cg23927127	-3.16751572745768
CTC-431G16.2	Hypo	cg16383863	-2.38916238634727
CTC-431G16.2	Hypo	cg16383863	-2.33535037620431
CTC-431G16.2	Hypo	cg20492084	-2.68333594930102
CTC-431G16.2	Hypo	cg20492084	-2.25317453788696
CTC-458G6.4	Hypo	cg01400737	-2.18414642735572
CTC-458G6.4	Hypo	cg01400737	-5.30044247482411
CTC-458G6.4	Hypo	cg01400737	-2.36292822455752
CTC-458G6.4	Hypo	cg01400737	-3.87766383265124
CTD-2021J15.1	Hypo	cg12671990	-2.00828720599338
CTD-2021J15.1	Hypo	cg05401666	-2.63434596062398
CTD-2021J15.1	Hypo	cg12990035	-7.64418538888029
CTD-2021J15.1	Hypo	cg12990035	-4.47604025308221
CTD-2281E23.2	Hypo	cg15438950	-5.51686870043694
CTD-2281E23.2	Hypo	cg14399790	-6.48985060513954
CTD-2281E23.2	Hypo	cg00178551	-2.04905716683843
CTD-2281E23.2	Hypo	cg04027443	-2.89829154693234
CTD-2281E23.2	Hypo	cg04027443	-2.0661817551472
CTD-2281E23.2	Hypo	cg12797746	-3.41340081866475
CTD-2281E23.2	Hypo	cg14707123	-4.94785475379817
CTD-2281E23.2	Hypo	cg09161322	-3.32843932983617
CTD-2281E23.2	Hypo	cg04027443	-2.0831430316557
CTD-2509G16.5	Hypo	cg16363417	-3.93741724097043
CTD-2509G16.5	Hypo	cg14332524	-2.05066321989678
CTD-2509G16.5	Hypo	cg15999311	-7.89139758423509
CTD-2509G16.5	Hypo	cg15999311	-6.64345461618036
CTD-2509G16.5	Hypo	cg05810619	-2.66494492924069
CTD-2509G16.5	Hypo	cg05810619	-3.06887480940473
CTD-2509G16.5	Hypo	cg10322443	-5.00710723391526
CTSE	Hypo	cg17330097	-2.44076549932703
CTSE	Hypo	cg02784102	-7.99212834673439
CTSE	Hypo	cg02784102	-2.02218181718345
CTSE	Hypo	cg02784102	-2.62121481541836
CTSZ	Hypo	cg22145559	-3.71298204640632
CTSZ	Hypo	cg18245281	-5.30196470884637
CTSZ	Hypo	cg18563860	-2.63217186955266
CTSZ	Hypo	cg12787553	-2.88147147245172
CTSZ	Hypo	cg17928895	-9.28118280466482
CTSZ	Hypo	cg08545593	-3.82170021726291
CTSZ	Hypo	cg06125903	-2.14287027554779
CTSZ	Hypo	cg17398227	-2.07260633702189
CTSZ	Hypo	cg01623438	-6.39897307260226
CTSZ	Hypo	cg18245281	-4.52269595113143
CTSZ	Hypo	cg01623438	-3.14133601169793
CTSZ	Hypo	cg04917472	-2.09465748473624
CTSZ	Hypo	cg09315134	-7.42764003294213
CTSZ	Hypo	cg01623438	-3.04901838281599
CUEDC1	Hypo	cg10303698	-2.48976187568195
CUEDC1	Hypo	cg17072368	-2.2618739873077
CUEDC1	Hypo	cg07227439	-4.38423991260663
CUEDC1	Hypo	cg15137282	-4.25098692164758
CUEDC1	Hypo	cg10303698	-7.43637316144181
CUEDC1	Hypo	cg10303698	-2.96526130655647
CUEDC1	Hypo	cg07227439	-2.60076243039146
CUEDC1	Hypo	cg17072368	-2.83381730163554
CUX2	Hypo	cg18437625	-3.87381941383972
CUX2	Hypo	cg25902202	-2.05944339327144
CUX2	Hypo	cg15920906	-3.57372182871728
CUX2	Hypo	cg06815950	-4.82682606171395
CUX2	Hypo	cg07135835	-2.28912795544483
CUX2	Hypo	cg07135835	-3.69832905096701
CYB561D1	Hypo	cg12597839	-7.35912731245947
CYB561D1	Hypo	cg12597839	-3.33659742266968
CYB561D1	Hypo	cg09372525	-2.76187031181322
CYB561D1	Hypo	cg17034109	-3.77794046470467
D2HGDH	Hypo	cg06022561	-3.32425582979273
D2HGDH	Hypo	cg18570243	-2.9363799069634
D2HGDH	Hypo	cg13613174	-3.89019160687263
D2HGDH	Hypo	cg26615778	-2.81404838142293
D2HGDH	Hypo	cg22641501	-3.45238582766164
D2HGDH	Hypo	cg22641501	-2.65894153218841
D2HGDH	Hypo	cg06022561	-2.82486554324162
DCT	Hypo	cg00574307	-3.77798644338246
DCT	Hypo	cg09189889	-3.60715641932013
DCT	Hypo	cg14877649	-3.59982175970822
DCT	Hypo	cg09189889	-2.32072122846976
DCT	Hypo	cg01027065	-2.53243823823661
DDR1	Hypo	cg19148201	-2.85226296272857
DDR1	Hypo	cg02696067	-2.08705641921747
DDR1	Hypo	cg13660719	-2.57363959448253
DDR1	Hypo	cg16537676	-6.99267507216114
DDR1	Hypo	cg16215084	-2.70677834187238
DENND5B	Hypo	cg16019932	-3.98734702970276
DENND5B	Hypo	cg10256536	-2.20393390233326
DENND5B	Hypo	cg21557380	-2.27364855941153
DENND5B	Hypo	cg11116818	-2.11770282410894
DENND5B	Hypo	cg21557380	-3.84037554931269
DENND5B	Hypo	cg16019932	-2.72215219423871
DIP2C	Hypo	cg06051619	-3.49138738482416
DIP2C	Hypo	cg12083083	-3.19496643337516
DIP2C	Hypo	cg00954391	-2.15877126959209
DIP2C	Hypo	cg19272109	-2.48710038790563
DIP2C	Hypo	cg02792136	-3.72966973845881
DIP2C	Hypo	cg10777666	-5.28542510837937
DIP2C	Hypo	cg01566695	-2.15133098252586
DIP2C	Hypo	cg01363095	-2.1895880108848
DIP2C	Hypo	cg23978242	-3.35960764937647
DIP2C	Hypo	cg14438812	-2.47533716661336
DIP2C	Hypo	cg00590260	-4.60314547098516
DIP2C	Hypo	cg20472384	-2.27041334353329
DIP2C	Hypo	cg02514398	-4.66507647555298
DIP2C	Hypo	cg15986644	-2.23957262261681
DIP2C	Hypo	cg23978242	-2.53602052586682
DLG2	Hypo	cg08432013	-2.02295880208581
DLG2	Hypo	cg27373604	-2.62317817601723
DLG2	Hypo	cg02854879	-2.42050056980417
DLG2	Hypo	cg11846494	-3.80173590499139
DLG2	Hypo	cg25415941	-2.88109668334093
DLG2	Hypo	cg03921106	-3.28930883986677
DLG2	Hypo	cg24954689	-3.46754693295834
DLG2	Hypo	cg02479198	-5.72635000433003
DLG2	Hypo	cg01513659	-2.63321934400095
DLG2	Hypo	cg13562909	-2.59489578272462
DLG2	Hypo	cg11923825	-2.30069463859317
DLG2	Hypo	cg26900755	-2.5123017785562
DTNB	Hypo	cg06621861	-3.68099281485709
DTNB	Hypo	cg02068690	-8.30722990412285
DTNB	Hypo	cg06621861	-2.07798219712218
DTNB	Hypo	cg02068690	-3.33870286832729
DTNB	Hypo	cg25446789	-3.15910588009432
ELFN1	Hypo	cg27527798	-3.79831470906794
ELFN1	Hypo	cg10449091	-5.19164330039869
ELFN1	Hypo	cg10449091	-3.2035957265155
ELFN1	Hypo	cg12946440	-2.29525285504463
ELFN1	Hypo	cg06228763	-2.09964948869585
ENTPD1	Hypo	cg13471990	-2.51460890931746
ENTPD1	Hypo	cg21122051	-4.97005475779137
ENTPD1	Hypo	cg04823492	-3.16680228411721
ENTPD1	Hypo	cg25174439	-4.44875876946965
ENTPD1	Hypo	cg12497543	-2.57266284412304
ENTPD1	Hypo	cg27111077	-2.30688992451226
ENTPD1	Hypo	cg25174439	-3.08642593524687
ENTPD1	Hypo	cg13471990	-3.20855803207505
ENTPD1	Hypo	cg02039867	-3.80013503817737
ENTPD1	Hypo	cg10381771	-3.33925414714497
EPHA2	Hypo	cg07715257	-2.25314830651402
EPHA2	Hypo	cg04747787	-3.19533313425883
EPHA2	Hypo	cg12828479	-3.83082037334665
EPHA2	Hypo	cg20908828	-2.46972366117485
EPHA2	Hypo	cg20908828	-2.56608417676575
EPHA2	Hypo	cg20908828	-3.52522603340212
EPHA2	Hypo	cg09178261	-3.84111260481061
EPHB1	Hypo	cg23093151	-3.25937701771988
EPHB1	Hypo	cg03578957	-2.0809925126396
EPHB1	Hypo	cg20109001	-4.3170795945823
EPHB1	Hypo	cg07068406	-3.34305693690388
EPHB1	Hypo	cg07149179	-5.80062664074433
EPHB1	Hypo	cg20109001	-3.19206802174226
EPHB1	Hypo	cg21611093	-3.14566770160313
EPHB1	Hypo	cg09789279	-9.51178278783107
EPS8	Hypo	cg21308767	-4.81541971110769
EPS8	Hypo	cg23291270	-2.10395599619758
EPS8	Hypo	cg06658698	-4.41602397419828
EPS8	Hypo	cg06658698	-2.90221317068581
EPS8	Hypo	cg23291270	-2.42362567948996
FAM13A	Hypo	cg22073750	-2.20801963716645
FAM13A	Hypo	cg09953826	-2.35220638977734
FAM13A	Hypo	cg00148252	-2.37188758624066
FAM13A	Hypo	cg04536922	-2.09057947411157
FAM13A	Hypo	cg06884401	-2.75007304966476
FAM13A	Hypo	cg12581758	-6.09866514385942
FAM13A	Hypo	cg20079523	-3.59490809525132
FAM13A	Hypo	cg12163759	-2.19913012165169
FAM13A	Hypo	cg12581758	-2.82153879264063
FAM13A	Hypo	cg24524716	-2.00132771900374
FAM13A	Hypo	cg02767825	-2.74066294929167
FAM190A	Hypo	cg13276536	-2.03030497618926
FAM190A	Hypo	cg13276536	-2.36497719826489
FAM190A	Hypo	cg02262221	-3.62030739491482
FAM190A	Hypo	cg09701035	-2.89591973563062
FAM190A	Hypo	cg15687147	-4.6861248721765
FAM190A	Hypo	cg24055836	-2.28775490352553
FAM190A	Hypo	cg13276536	-2.92906985471176
FAM40A	Hypo	cg25390755	-2.14359983505346
FAM40A	Hypo	cg10396459	-2.2642276374781
FAM40A	Hypo	cg21684179	-2.76299316510455
FAM40A	Hypo	cg21684179	-4.0684494321878
FAM40A	Hypo	cg10396459	-3.55102286196786
FAM40A	Hypo	cg25390755	-2.97012707187913
FCRL3	Hypo	cg19602479	-2.48118969963429
FCRL3	Hypo	cg19602479	-2.5671345955807
FCRL3	Hypo	cg08786003	-3.20878545307543
FCRL3	Hypo	cg04429688	-3.01884332507281
FCRL3	Hypo	cg08786003	-2.34903840586571
FCRL3	Hypo	cg01045635	-2.0167173972069
FCRL3	Hypo	cg01045635	-3.07305825062925
FCRL3	Hypo	cg08786003	-2.12582585696448
FGF1	Hypo	cg22145511	-7.5575929668915
FGF1	Hypo	cg14226680	-2.35519981829745
FGF1	Hypo	cg23117137	-3.64951533536569
FGF1	Hypo	cg14825736	-2.86353334214378
FGF1	Hypo	cg11839863	-2.07187228969302
FGF1	Hypo	cg14226680	-2.72059658694575
FGF1	Hypo	cg17502127	-2.57961399010552
FGF1	Hypo	cg17502127	-4.54006676269797
FGF1	Hypo	cg14825736	-7.83925363281746
FGF1	Hypo	cg23109996	-2.86802644664094
FGF1	Hypo	cg00186464	-3.16586769084568
FGF1	Hypo	cg20684197	-8.38845647284477
FGFR2	Hypo	cg02210151	-2.83851739156697
FGFR2	Hypo	cg02771624	-2.03149107514632
FGFR2	Hypo	cg22633036	-2.64363336632705
FGFR2	Hypo	cg15049101	-3.54043099804192
FGL1	Hypo	cg12122387	-2.32132133743302
FGL1	Hypo	cg12122387	-2.6720570401072
FGL1	Hypo	cg12806300	-5.82676341370856
FGL1	Hypo	cg12122387	-2.2989721567816
FHL2	Hypo	cg18131950	-2.06641138756676
FHL2	Hypo	cg01771061	-8.2479447632479
FHL2	Hypo	cg00044097	-4.95474204005674
FHL2	Hypo	cg18131950	-2.60739200229051
FOXD4L1	Hypo	cg08451957	-5.48277285379183
FOXD4L1	Hypo	cg07233014	-2.56491852891526
FOXD4L1	Hypo	cg07233014	-4.43313578623289
FOXD4L1	Hypo	cg08451957	-2.67809034354814
FOXD4L1	Hypo	cg05613063	-3.21858745592957
FREM1	Hypo	cg07905190	-4.40090576694133
FREM1	Hypo	cg07905190	-2.97052585247357
FREM1	Hypo	cg07496760	-3.45699032267245
FREM1	Hypo	cg07496760	-2.47333613614133
FRMD5	Hypo	cg04726310	-4.62158377602307
FRMD5	Hypo	cg25930962	-3.73701645051473
FRMD5	Hypo	cg00336892	-6.49844040155105
FRMD5	Hypo	cg26650163	-2.32540154825637
FRMD5	Hypo	cg26332318	-3.30681912966181
FRMD5	Hypo	cg26650163	-4.68119378783966
FRMD5	Hypo	cg07125112	-3.34637126902762
FRMD5	Hypo	cg23851851	-2.02766802514943
FYCO1	Hypo	cg04415535	-3.07583068215958
FYCO1	Hypo	cg18682028	-12.9047324051807
FYCO1	Hypo	cg04415535	-2.00274307205142
FYCO1	Hypo	cg04415535	-2.89210024128237
GAL3ST1	Hypo	cg22629783	-5.63449587446405
GAL3ST1	Hypo	cg09022808	-4.45066443139577
GAL3ST1	Hypo	cg10888911	-2.87804881383987
GAL3ST1	Hypo	cg22629783	-2.01384261455028
GNG7	Hypo	cg09316169	-5.6134927272663
GNG7	Hypo	cg24891950	-4.63553906382395
GNG7	Hypo	cg21511400	-2.56209355431946
GNG7	Hypo	cg24860511	-3.56732491236106
GNG7	Hypo	cg20091384	-2.40113305915176
GNG7	Hypo	cg26904140	-3.22807285530226
GNG7	Hypo	cg05762640	-2.32076262417777
GNG7	Hypo	cg20293689	-5.86415100220914
GNG7	Hypo	cg17618942	-2.56665764364246
GNG7	Hypo	cg03498987	-3.51945647859221
GNLY	Hypo	cg25066857	-4.32114069681836
GNLY	Hypo	cg11195633	-2.10084805610122
GNLY	Hypo	cg11752275	-2.19518841162787
GNLY	Hypo	cg05065849	-2.18121800576617
GNLY	Hypo	cg11187356	-2.57727462022938
GNLY	Hypo	cg25066857	-4.63634005766762
GPR161	Hypo	cg26878995	-2.92178881338357
GPR161	Hypo	cg27582082	-2.26807043883188
GPR161	Hypo	cg26878995	-3.67570201188714
GPR161	Hypo	cg27582082	-2.18351496424353
GRB7	Hypo	cg19713567	-2.08080886414053
GRB7	Hypo	cg19713567	-2.60008496782156
GRB7	Hypo	cg23836594	-3.50248693456663
GRB7	Hypo	cg08500763	-9.744836449677
GRB7	Hypo	cg07327299	-2.19794951938998
GRB7	Hypo	cg19713567	-5.8162831912084
GRB7	Hypo	cg17740645	-2.37558187657271
GRB7	Hypo	cg16045390	-2.31198185200538
GRB7	Hypo	cg14263391	-2.45794034524046
GRB7	Hypo	cg14398691	-4.47761416032047
GRB7	Hypo	cg16740415	-4.41561862610055
GRB7	Hypo	cg00735611	-2.67025183401902
GRB7	Hypo	cg07327299	-2.00744613079387
GRIK4	Hypo	cg15073419	-2.84447028762489
GRIK4	Hypo	cg01235114	-2.12642646682403
GRIK4	Hypo	cg13182658	-3.16683455521717
GRIK4	Hypo	cg08722996	-6.86786927848291
GRIK4	Hypo	cg13182658	-2.34031754235818
GRIK4	Hypo	cg06964478	-2.40501204244902
GRIK4	Hypo	cg23629775	-3.17080953517303
GRIK4	Hypo	cg08553158	-2.1148465364765
GRIK4	Hypo	cg15102540	-2.61319300130756
GRIP2	Hypo	cg12890346	-4.90034387650245
GRIP2	Hypo	cg24845998	-2.44014330910997
GRIP2	Hypo	cg05379506	-2.72459631567791
GRIP2	Hypo	cg24845998	-2.92538003211443
GRM4	Hypo	cg13002996	-2.41554558576013
GRM4	Hypo	cg24698889	-5.33396588113355
GRM4	Hypo	cg15294693	-3.0201598740022
GRM4	Hypo	cg09168651	-3.32768283362517
GRM4	Hypo	cg19471040	-2.19845622465673
GRM4	Hypo	cg03723730	-3.96964430202981
GRM4	Hypo	cg20492520	-2.74166985423871
GRM4	Hypo	cg19471040	-3.75023454128492
GRM4	Hypo	cg22743002	-6.17685425096767
GRM4	Hypo	cg05800983	-2.1534151653239
GRM4	Hypo	cg03723730	-3.09673935670885
GRM4	Hypo	cg05800983	-2.22588861449516
GRM8	Hypo	cg23926898	-2.45139105379537
GRM8	Hypo	cg04958800	-5.78918831324367
GRM8	Hypo	cg25012497	-2.12096522600429
GRM8	Hypo	cg02409125	-2.89955211417633
GRM8	Hypo	cg25012497	-3.396485888383
GRM8	Hypo	cg24110639	-2.26230451683459
HBE1	Hypo	cg27540719	-2.24106718960685
HDAC9	Hypo	cg00332048	-2.33162187387687
HDAC9	Hypo	cg09772384	-3.6584605073432
HDAC9	Hypo	cg26996097	-2.11322959590233
HDAC9	Hypo	cg23373556	-2.68121854669316
HDAC9	Hypo	cg14566882	-2.02806606383595
HDAC9	Hypo	cg27396284	-3.50098981251285
HDAC9	Hypo	cg09772384	-4.03451791861215
HDAC9	Hypo	cg14566882	-3.59047413974762
HDAC9	Hypo	cg09257301	-2.13705819181719
HIVEP2	Hypo	cg24603969	-2.87907370503224
HIVEP2	Hypo	cg16352724	-2.8630640708799
HIVEP2	Hypo	cg14028358	-2.59553463412807
HIVEP2	Hypo	cg13829419	-2.1195314628962
HIVEP2	Hypo	cg14867004	-3.49719098873078
HIVEP2	Hypo	cg16352724	-2.21654612604765
HIVEP2	Hypo	cg06538751	-3.70290893489848
HIVEP2	Hypo	cg20743720	-2.70848600854526
HMP19	Hypo	cg19603012	-4.98846147746568
HMP19	Hypo	cg19603012	-4.24295863968912
HMP19	Hypo	cg00449347	-2.42070408967251
HMP19	Hypo	cg00449347	-3.533433297685
HMP19	Hypo	cg07884019	-2.67295433433999
HOXB-AS1	Hypo	cg10788618	-2.23723654580366
HOXB-AS1	Hypo	cg06942183	-2.54855871714877
HOXB-AS1	Hypo	cg06942183	-2.53890372322783
HOXB-AS1	Hypo	cg22777724	-2.38869968151904
HOXB-AS1	Hypo	cg22777724	-2.21774786960247
HOXB-AS1	Hypo	cg06942183	-3.03783832212785
HOXB-AS1	Hypo	cg09313705	-6.26083039757413
HOXB-AS1	Hypo	cg09313705	-4.81010732375567
HOXB-AS1	Hypo	cg22807449	-4.46656744811086
HOXB-AS3	Hypo	cg12744859	-2.08822202419082
HOXB-AS3	Hypo	cg10588962	-2.25009141329559
HOXB-AS3	Hypo	cg19047868	-2.21702192057958
HOXB-AS3	Hypo	cg19047868	-4.66860886239226
HOXB-AS3	Hypo	cg12744859	-3.39850988047378
HOXB-AS3	Hypo	cg10588962	-2.18884050491504
HOXB3	Hypo	cg13479204	-5.44019041451367
HOXB3	Hypo	cg25960038	-3.13855878674397
HOXB3	Hypo	cg01629240	-2.34137528614843
HOXB3	Hypo	cg01572694	-2.05381388254002
HOXB3	Hypo	cg21242356	-4.6642112652721
HOXB3	Hypo	cg22005990	-3.44857839393336
HOXB3	Hypo	cg17144149	-2.36043720262374
HOXB3	Hypo	cg01629240	-2.18450432371973
HOXB3	Hypo	cg20693334	-2.12797690743097
HOXB3	Hypo	cg19710451	-2.12587461651759
HOXB3	Hypo	cg09595185	-2.78006132765546
HOXB3	Hypo	cg15649236	-2.59398682981382
HOXB4	Hypo	cg05822888	-3.19287009084973
HOXB4	Hypo	cg26491604	-2.24845730791577
HOXB4	Hypo	cg26491604	-2.90613310533265
HOXB4	Hypo	cg07631144	-2.70188846956398
HOXB4	Hypo	cg07631144	-3.23900028449968
IKBKG	Hypo	cg16008821	-2.05862031481877
IKBKG	Hypo	cg26279840	-4.23835933116527
IKBKG	Hypo	cg09440563	-2.49218723787637
IKBKG	Hypo	cg14013497	-5.33883592321581
IKBKG	Hypo	cg25785367	-3.48686750203992
IKBKG	Hypo	cg03818545	-6.29098754976328
IKBKG	Hypo	cg16008821	-2.85277958422285
IKBKG	Hypo	cg03818545	-3.94832522808929
IL17RD	Hypo	cg12647423	-3.65827731799349
IL17RD	Hypo	cg12647423	-3.62143982671829
IL17RD	Hypo	cg19092715	-5.36193129305647
IL17RD	Hypo	cg19092715	-3.47016371706969
IL7R	Hypo	cg02183960	-3.6107919829667
IL7R	Hypo	cg07132423	-3.23933338419212
IL7R	Hypo	cg09966089	-2.13750778647245
IL7R	Hypo	cg12224417	-2.75415714847514
IL7R	Hypo	cg02183960	-2.63891189472977
IL7R	Hypo	cg09966089	-2.04315637229796
IL7R	Hypo	cg02183960	-5.19791562853586
IMMP2L	Hypo	cg19811609	-3.66216744015736
IMMP2L	Hypo	cg19811609	-7.59359704376715
IMMP2L	Hypo	cg19811609	-2.1506863304857
IMMP2L	Hypo	cg23806656	-5.51880243622451
IMMP2L	Hypo	cg18321756	-3.00435410310437
IMMP2L	Hypo	cg19811609	-4.13387858310043
IQSEC3	Hypo	cg25371081	-2.21630903286097
IQSEC3	Hypo	cg01184605	-2.09918350305557
IQSEC3	Hypo	cg11570582	-2.30870890601037
IQSEC3	Hypo	cg01184605	-4.460844838856
IQSEC3	Hypo	cg12760313	-2.37145346068661
ITCH	Hypo	cg11385488	-2.9160116696477
ITCH	Hypo	cg26325588	-2.7969213580147
ITCH	Hypo	cg11385488	-3.92117931880896
ITGB5	Hypo	cg18706647	-5.87855911844275
ITGB5	Hypo	cg18706647	-2.51174209864484
ITGB5	Hypo	cg18706647	-2.59888407669446
ITGB5	Hypo	cg23427282	-2.86208978634291
ITGB5	Hypo	cg00171092	-6.6475928983822
ITGB5	Hypo	cg01913210	-2.87282788943631
ITGB5	Hypo	cg27378867	-4.05429477755977
JAKMIP1	Hypo	cg23166781	-2.68260215750589
JAKMIP1	Hypo	cg07938266	-2.19625828082094
JAKMIP1	Hypo	cg22098660	-3.39150822614031
JAKMIP1	Hypo	cg22098660	-2.67759201954329
JAKMIP1	Hypo	cg16724588	-2.45391036625442
JAKMIP1	Hypo	cg10239319	-3.31406810651438
KCNIP1	Hypo	cg24388310	-3.50995635103846
KCNIP1	Hypo	cg14542334	-5.47863306679765
KCNIP1	Hypo	cg08638842	-2.13624910639421
KCNIP1	Hypo	cg00381193	-5.2600300995919
KCNIP1	Hypo	cg24388310	-3.20234853165364
KCNIP1	Hypo	cg06912936	-2.06452931772871
KCNIP1	Hypo	cg26513304	-3.66122576924307
KCNIP1	Hypo	cg23479949	-2.78900590979223
KCNIP1	Hypo	cg23479949	-6.65000582845476
KCNIP1	Hypo	cg12216397	-3.41861999490466
KCNIP1	Hypo	cg07434330	-3.23885875558005
KCNIP1	Hypo	cg16825871	-3.31764981834154
KCNIP1	Hypo	cg04254052	-2.42291998038179
KCNIP1	Hypo	cg08638842	-3.99854519077947
KCNIP4	Hypo	cg08088525	-2.16408070750495
KCNIP4	Hypo	cg11793663	-3.80066928582871
KCNIP4	Hypo	cg13740669	-5.40702153287719
KCNIP4	Hypo	cg22392673	-2.84613985119782
KCNIP4	Hypo	cg03271761	-2.46545614423407
KCNIP4	Hypo	cg21959717	-2.0318372086369
KCNIP4	Hypo	cg26312662	-2.09286578966645
KCNIP4	Hypo	cg11793663	-2.08814342178465
KCNIP4	Hypo	cg13655242	-2.17860427522457
KCNIP4	Hypo	cg02239333	-2.75264508113303
KCNIP4	Hypo	cg04238029	-2.02268300607215
KCNJ15	Hypo	cg25483360	-6.82504520806
KCNJ15	Hypo	cg23333833	-2.80428995992326
KCNJ15	Hypo	cg06531701	-2.02391895477135
KCNJ15	Hypo	cg06411380	-2.46914564384616
KCNJ15	Hypo	cg03122532	-3.15279320892217
KCNJ15	Hypo	cg12746557	-3.21196378929829
KCNJ15	Hypo	cg06531701	-3.04295090646567
KCNJ15	Hypo	cg03122532	-2.42191775556319
KCNJ15	Hypo	cg03426320	-3.8503549669531
KCNQ1OT1	Hypo	cg08446215	-4.9222769352575
KCNQ1OT1	Hypo	cg06294475	-2.05175741309758
KCNQ1OT1	Hypo	cg05816130	-3.44001008979092
KCNQ1OT1	Hypo	cg02219360	-4.35460788208029
KCNQ1OT1	Hypo	cg09518720	-2.24708674161423
KCNQ1OT1	Hypo	cg01893176	-2.17638179231315
KCNQ1OT1	Hypo	cg11666921	-2.14171727047543
KCNQ1OT1	Hypo	cg03422070	-2.17944965247896
KCNQ1OT1	Hypo	cg02180189	-2.40626739722268
KCNQ1OT1	Hypo	cg02219360	-2.72770381034121
KCNQ1OT1	Hypo	cg11666921	-2.85619856634018
KCNQ1OT1	Hypo	cg14243741	-3.45160362325229
KCNQ1OT1	Hypo	cg03422070	-5.95958370230638
KCNQ1OT1	Hypo	cg03422070	-4.23288679389418
KCNQ1OT1	Hypo	cg14958441	-4.86260469101479
KCNQ1OT1	Hypo	cg27119222	-2.01174896498889
KCNS3	Hypo	cg18254183	-4.9381730652613
KCNS3	Hypo	cg27026281	-3.5646023826367
KCNS3	Hypo	cg26119806	-2.45558664705207
KCNS3	Hypo	cg15939280	-3.49360903683644
KCNS3	Hypo	cg00493490	-2.55476323462751
KCNS3	Hypo	cg18254183	-5.39719593431526
KCNS3	Hypo	cg18254183	-2.85424196785551
KCNS3	Hypo	cg15939280	-2.94912756374801
KCNS3	Hypo	cg06597248	-4.21672575738726
KCNS3	Hypo	cg05417035	-4.41536090961031
KIAA0146	Hypo	cg03535559	-4.72479145674341
KIAA0146	Hypo	cg03535559	-2.70622163227064
KIAA0146	Hypo	cg03535559	-7.2427930030593
KIAA0146	Hypo	cg11235654	-2.68723722329293
KIAA0146	Hypo	cg13596415	-2.27448556183267
KIAA0146	Hypo	cg25801976	-3.2112755181153
KIAA0146	Hypo	cg02483029	-3.37206442138088
KIAA0146	Hypo	cg24163242	-5.00973871047936
KIAA0146	Hypo	cg11518267	-4.04120464893049
KIAA0146	Hypo	cg03708045	-2.73178601755079
KIAA0146	Hypo	cg08506869	-4.33558929770222
KIAA1456	Hypo	cg11945452	-2.33112057125534
KIAA1456	Hypo	cg07450201	-2.70899533723032
KIAA1456	Hypo	cg13986622	-3.36793174019688
KIAA1958	Hypo	cg22751438	-6.39801984751318
KIAA1958	Hypo	cg22751438	-2.55306645144865
KIAA1958	Hypo	cg06015140	-2.551157433798
KIAA1958	Hypo	cg22751438	-5.49330205223121
KIRREL3	Hypo	cg09913813	-2.25868338045579
KIRREL3	Hypo	cg03950493	-2.4454782526851
KIRREL3	Hypo	cg00342214	-4.26657038494846
KIRREL3	Hypo	cg03270291	-2.10689404364123
KIRREL3	Hypo	cg20051949	-2.05129766598571
KIRREL3	Hypo	cg00187055	-2.52185997884002
KIRREL3	Hypo	cg08572513	-6.52763704409286
KIRREL3	Hypo	cg14236577	-2.04790292953138
KIRREL3	Hypo	cg01540949	-2.1087041306549
KIRREL3	Hypo	cg08153172	-3.16605299235076
KIRREL3	Hypo	cg09208311	-2.16247815597141
KIRREL3	Hypo	cg00342214	-2.68277634280345
KIRREL3	Hypo	cg21592954	-2.62529737620408
KIRREL3	Hypo	cg03781234	-7.29348939092377
KRT15	Hypo	cg13104845	-2.59512494880108
KRT15	Hypo	cg01651955	-2.9428687489116
KRT15	Hypo	cg19514854	-2.55538432881038
KRT15	Hypo	cg11983245	-5.67645780024692
KRT15	Hypo	cg01651955	-2.40068124792673
KRT15	Hypo	cg14879843	-3.58401746346573
KRT15	Hypo	cg08884727	-2.78013953591978
KRT15	Hypo	cg08469845	-2.37143178734161
KRTAP10-9	Hypo	cg13360722	-2.07150070934695
KRTAP10-9	Hypo	cg13360722	-2.47932419219637
KRTAP10-9	Hypo	cg07781197	-2.62957674287111
KRTAP10-9	Hypo	cg13360722	-3.10240914443471
KRTAP10-9	Hypo	cg07781197	-2.50345281323889
KRTAP10-9	Hypo	cg24640676	-3.95028123294264
KRTAP10-9	Hypo	cg07781197	-2.65580857167184
L1TD1	Hypo	cg14254748	-4.25166075256067
L1TD1	Hypo	cg14850026	-4.43302996062852
L1TD1	Hypo	cg09681726	-2.78038639115863
L1TD1	Hypo	cg14254748	-6.27677356650675
LA16c-306E5.2	Hypo	cg04027059	-3.0737472563143
LA16c-306E5.2	Hypo	cg04411446	-3.78455003079413
LA16c-306E5.2	Hypo	cg02880119	-2.42133173270905
LA16c-306E5.2	Hypo	cg04027059	-3.11162275705619
LA16c-306E5.2	Hypo	cg05396671	-2.405012893894
LA16c-306E5.2	Hypo	cg01872901	-2.44890030945205
LINGO1	Hypo	cg13185961	-4.97865131172683
LINGO1	Hypo	cg03810199	-3.22551391935371
LINGO1	Hypo	cg12688687	-3.34837193667616
LINGO1	Hypo	cg17056988	-3.86463190994355
LINGO1	Hypo	cg15814399	-2.39560326422003
LINGO1	Hypo	cg00653790	-4.78397299371873
LINGO1	Hypo	cg11563498	-2.07996515392485
LINGO1	Hypo	cg05373906	-3.60653317733877
LINGO1	Hypo	cg03631113	-2.77433747355524
LINGO1	Hypo	cg01739845	-2.37887341578222
LINGO1	Hypo	cg08463231	-2.44178877007883
LINGO1	Hypo	cg27398640	-2.48149307896631
LINGO1	Hypo	cg24313891	-2.95071493327675
LINGO1	Hypo	cg10324568	-2.287114427489
LINGO1	Hypo	cg17056988	-2.40203360362372
LINGO1	Hypo	cg12688687	-2.17835560141999
LMF1	Hypo	cg05956518	-6.55803635502634
LMF1	Hypo	cg04554272	-3.1056155825246
LMF1	Hypo	cg05956518	-2.06558250233795
LMF1	Hypo	cg26736487	-3.37742763803927
LMF1	Hypo	cg08110413	-2.06899498691961
LMF1	Hypo	cg13995811	-5.25110033827493
LMF1	Hypo	cg08018572	-3.0887264886448
LMNA	Hypo	cg21452188	-6.79893101120401
LMNA	Hypo	cg21452188	-6.12881823341509
LMNA	Hypo	cg11833349	-3.60309336357319
LMNA	Hypo	cg18844158	-2.38585214571617
LMNA	Hypo	cg14089516	-2.47975673289663
LMNA	Hypo	cg25623815	-2.28000856298727
LMNA	Hypo	cg15750163	-2.12763716028363
LMNA	Hypo	cg25623815	-2.68805166690043
LPAR6	Hypo	cg08778908	-3.76979423832186
LPAR6	Hypo	cg09750084	-2.15892368879358
LPAR6	Hypo	cg13459171	-2.10743795511874
LPAR6	Hypo	cg09750084	-2.69650063148572
LPAR6	Hypo	cg03646329	-2.1729112424618
LRFN2	Hypo	cg00285537	-3.74712098231259
LRFN2	Hypo	cg19923957	-5.39259372985599
LRFN2	Hypo	cg13504554	-2.7742569971033
LRRK1	Hypo	cg14550313	-3.46201410693269
LRRK1	Hypo	cg19190699	-4.0463463722139
LRRK1	Hypo	cg07182084	-2.67619302033539
LRRK1	Hypo	cg22626168	-5.41910408149102
LRRK1	Hypo	cg14550313	-2.37891315412248
LRRK1	Hypo	cg16332831	-4.52260442034214
LSP1	Hypo	cg04085571	-2.33397720329883
LSP1	Hypo	cg22136363	-2.547879395692
LSP1	Hypo	cg09060789	-3.83282527215733
LSP1	Hypo	cg18723409	-2.55399724650098
LSP1	Hypo	cg24552015	-2.25572730504301
LSP1	Hypo	cg20331155	-4.59131000348247
LSP1	Hypo	cg16903735	-2.05326469097727
LSP1	Hypo	cg22136363	-3.33205879008925
LSP1	Hypo	cg20331155	-3.84126529205873
LSP1	Hypo	cg21727701	-2.59850902626791
LSP1	Hypo	cg20331155	-5.93696260607295
LSP1	Hypo	cg05728216	-2.10456258474122
LTA	Hypo	cg20330447	-2.73400738909935
LTA	Hypo	cg09736959	-4.94529667122942
LTA	Hypo	cg13815684	-3.05170253751977
LTA	Hypo	cg11586857	-2.84667097265546
LTA	Hypo	cg24216966	-3.06684213105393
LTA	Hypo	cg14437551	-2.92287198872403
LTA	Hypo	cg07744273	-5.06452825615806
LTA	Hypo	cg13815684	-3.11402920179775
LTA	Hypo	cg14597739	-2.96143457363378
LTA	Hypo	cg21999229	-6.21661824082299
LTA	Hypo	cg16219283	-3.42013365750938
LTA	Hypo	cg20330447	-2.24712573591596
LTA	Hypo	cg17169196	-4.2936031163103
LTA	Hypo	cg09621572	-5.5492778375962
LTBR	Hypo	cg26306994	-2.87401228724753
LTBR	Hypo	cg15784615	-2.59882609364507
LTBR	Hypo	cg24621362	-2.65442998433641
LTBR	Hypo	cg19476647	-2.20815070201789
MAP6	Hypo	cg19877564	-2.68644860312429
MAP6	Hypo	cg14590388	-4.74405846874825
MBP	Hypo	cg15566919	-2.12341692162895
MBP	Hypo	cg19310162	-3.82240562781015
MBP	Hypo	cg27262850	-2.72284981027208
MBP	Hypo	cg00366917	-2.2887046065184
MBP	Hypo	cg07527273	-3.58359492430607
MBP	Hypo	cg16604566	-4.28755425632484
MBP	Hypo	cg12688268	-2.57823806849652
MBP	Hypo	cg16946073	-2.18157766640279
MBP	Hypo	cg00366917	-2.76864566587378
MBP	Hypo	cg19310162	-2.85345633054627
MBP	Hypo	cg14078587	-2.85109919349669
MBP	Hypo	cg18455083	-2.7874050221454
MBP	Hypo	cg12555907	-2.0969645174613
MBP	Hypo	cg15164292	-3.78074599514092
MBP	Hypo	cg12555907	-4.48787274917538
MBP	Hypo	cg10542482	-2.55245954088411
MBP	Hypo	cg07527273	-4.31802079327552
MBP	Hypo	cg08956208	-3.21761080632703
MBP	Hypo	cg15164292	-4.62064431109688
MBP	Hypo	cg24165874	-3.00168348448872
MBP	Hypo	cg18892054	-2.20971296254903
MECOM	Hypo	cg14769059	-5.89073017451503
MECOM	Hypo	cg14769059	-2.63888257009884
MECOM	Hypo	cg06675741	-3.09076002495995
MECOM	Hypo	cg05005786	-2.20055288490065
MECOM	Hypo	cg14572252	-3.81405198620417
MECOM	Hypo	cg11300754	-2.5978690219564
MECOM	Hypo	cg12132511	-2.80977479612339
MECOM	Hypo	cg11300754	-2.78341976195961
MICAL2	Hypo	cg01668831	-3.24930915341845
MICAL2	Hypo	cg00188327	-4.37954122014943
MICAL2	Hypo	cg19347782	-5.15374375872719
MICAL2	Hypo	cg03821121	-2.18571571830145
MICAL2	Hypo	cg00188327	-2.27518511848382
MICAL2	Hypo	cg19347782	-3.59757144437123
MICAL2	Hypo	cg11147744	-2.26812034704355
MICAL2	Hypo	cg01668831	-2.64767736293433
MIR497HG	Hypo	cg20216752	-4.20583132319945
MIR497HG	Hypo	cg02329670	-3.54511539035466
MIR497HG	Hypo	cg02329670	-3.27053304189696
MIR497HG	Hypo	cg02329670	-2.63081043866249
MIR497HG	Hypo	cg02329670	-3.78923655233775
MKLN1	Hypo	cg20026367	-2.07301479183142
MKLN1	Hypo	cg16770881	-4.95837935668754
MKLN1	Hypo	cg20851259	-3.9378319253065
MKLN1	Hypo	cg20026367	-3.15763485002713
MKLN1	Hypo	cg16770881	-2.62983541858592
MKLN1	Hypo	cg07309365	-3.79292921880517
MSR1	Hypo	cg02754572	-2.45720484820644
MSR1	Hypo	cg23475489	-2.29870727070116
MSR1	Hypo	cg26920172	-3.79935117381895
MSR1	Hypo	cg05385737	-10.7930407710909
MSR1	Hypo	cg05385737	-2.57501420042398
MSX1	Hypo	cg19846622	-3.47408931606876
MSX1	Hypo	cg15848031	-6.36161310322507
MSX1	Hypo	cg19846622	-4.15112805698949
MSX1	Hypo	cg15092343	-3.12688715957323
MXRA8	Hypo	cg14270725	-2.32786599431194
MXRA8	Hypo	cg23569098	-5.66602101445395
MXRA8	Hypo	cg17132079	-5.28080916596693
MXRA8	Hypo	cg17132079	-2.53235921346876
MXRA8	Hypo	cg17132079	-6.45999286759717
MXRA8	Hypo	cg23569098	-3.24931916131535
MXRA8	Hypo	cg15492552	-4.64926151002589
MXRA8	Hypo	cg22109675	-3.67816499206614
MXRA8	Hypo	cg21165029	-3.8107334902781
MXRA8	Hypo	cg22109675	-2.88431630641748
MYO1B	Hypo	cg15096140	-5.17365080039871
NAV1	Hypo	cg21480333	-2.79910265503549
NAV1	Hypo	cg10975391	-2.37303882888676
NAV1	Hypo	cg11326860	-2.81956761428771
NAV1	Hypo	cg27119030	-4.91609048295298
NAV1	Hypo	cg17360849	-2.20886106710181
NAV1	Hypo	cg14964374	-2.04800949053174
NAV1	Hypo	cg11596822	-2.85923781931761
NAV1	Hypo	cg01033574	-3.68671613601395
NAV1	Hypo	cg10975391	-2.35624411353999
NAV1	Hypo	cg25167447	-5.22046730146398
NAV1	Hypo	cg15924887	-5.65577806639262
NAV1	Hypo	cg22454313	-2.45278607741372
NCALD	Hypo	cg13076376	-2.58542678179802
NCALD	Hypo	cg25847416	-2.57359631699987
NCALD	Hypo	cg25989783	-2.02353093948447
NCALD	Hypo	cg26824071	-2.12050136182239
NCALD	Hypo	cg09178565	-2.7637537220561
NCALD	Hypo	cg22476458	-3.71281175515254
NCALD	Hypo	cg13076376	-2.85049038415612
NCALD	Hypo	cg22476458	-3.59745037363872
NCALD	Hypo	cg25847416	-2.97792687522338
NCALD	Hypo	cg07285331	-2.19987243176137
NCALD	Hypo	cg07401103	-2.88357345668298
NCK2	Hypo	cg20940921	-2.10352398630893
NCK2	Hypo	cg15690700	-2.05880960436708
NCK2	Hypo	cg20703928	-3.44784436117684
NCK2	Hypo	cg15690700	-4.54951643468443
NCK2	Hypo	cg09152813	-2.88187745329198
NCKAP5	Hypo	cg06107487	-2.38873358800931
NCKAP5	Hypo	cg17081914	-2.21008078951286
NCKAP5	Hypo	cg06107487	-4.11416761094774
NCKAP5	Hypo	cg07265871	-3.9306487347827
NCKAP5	Hypo	cg17081914	-2.4905431447077
NCKAP5	Hypo	cg18984282	-2.11041747604411
NCKAP5	Hypo	cg00827382	-4.39130449411343
NCOR2	Hypo	cg23720170	-3.28889850211894
NCOR2	Hypo	cg27179101	-2.52269481334545
NCOR2	Hypo	cg26406891	-2.54075779802461
NCOR2	Hypo	cg07835154	-3.62173951724085
NCOR2	Hypo	cg26406891	-2.01625607730575
NCOR2	Hypo	cg09267427	-2.2080877677403
NCOR2	Hypo	cg06204938	-3.32472494090913
NCOR2	Hypo	cg15085899	-3.34596868744816
NCOR2	Hypo	cg22820108	-2.49788806313205
NCOR2	Hypo	cg27179101	-2.48811693195667
NCOR2	Hypo	cg00813509	-4.27934858886555
NCOR2	Hypo	cg26905523	-3.75635221336864
NCOR2	Hypo	cg05948411	-4.80728245241119
NCOR2	Hypo	cg17187521	-3.59843749675128
NCOR2	Hypo	cg22820108	-2.67440407644213
NCOR2	Hypo	cg22700848	-3.12377260824053
NDUFB8	Hypo	cg25349900	-2.51546888593698
NDUFB8	Hypo	cg25349900	-5.73438025900773
NEDD4L	Hypo	cg23266407	-3.9432581322103
NEDD4L	Hypo	cg13392745	-5.80220200460943
NEDD4L	Hypo	cg14607574	-2.24968055914308
NEDD4L	Hypo	cg05276978	-2.4461690923084
NEDD4L	Hypo	cg15203505	-2.16454351117412
NEDD4L	Hypo	cg02294561	-2.76506406335575
NFE2L2	Hypo	cg08113064	-3.2543250263154
NFE2L2	Hypo	cg26271591	-2.74225938100448
NFIL3	Hypo	cg02106072	-2.07246337639872
NFIL3	Hypo	cg02106072	-4.02449948777785
NFIL3	Hypo	cg07084627	-4.21609653530955
NFIL3	Hypo	cg14193653	-2.54343422173758
NFIL3	Hypo	cg04521449	-2.68393649024081
NICN1-AS1	Hypo	cg00032956	-4.53435335680432
NICN1-AS1	Hypo	cg15246085	-4.74436706077038
NICN1-AS1	Hypo	cg15246085	-5.02790180811821
NICN1-AS1	Hypo	cg15246085	-2.13321644265988
NLGN2	Hypo	cg00061695	-2.3942465072637
NLGN2	Hypo	cg09568217	-2.98644283146654
NLGN2	Hypo	cg00061695	-2.40796530596077
NLGN2	Hypo	cg18772531	-2.6747471644561
NLGN2	Hypo	cg07379741	-4.81024734695727
NOS1	Hypo	cg11650135	-2.21679283620448
NOS1	Hypo	cg21006686	-2.03568984943448
NOS1	Hypo	cg13316625	-2.34283746983971
NOS1	Hypo	cg19945354	-2.11367535597266
NOS1	Hypo	cg11650135	-3.28528732933471
NRIP1	Hypo	cg17530754	-2.13717031523891
NRIP1	Hypo	cg17041834	-4.7120079835232
NRIP1	Hypo	cg07543138	-4.7675343182795
NRIP1	Hypo	cg23630655	-3.24287875657195
NRIP1	Hypo	cg15607221	-2.17696171174639
NRXN3	Hypo	cg10930611	-2.22694895784039
NRXN3	Hypo	cg19314652	-3.18211773073653
NRXN3	Hypo	cg15922612	-2.53041588124008
NRXN3	Hypo	cg09136950	-4.18379056689831
NRXN3	Hypo	cg21123679	-2.32902738682102
NRXN3	Hypo	cg18422058	-2.68775280997968
NRXN3	Hypo	cg13564020	-3.04029005307892
NRXN3	Hypo	cg09136950	-2.34479490713645
OBSCN	Hypo	cg05844789	-2.28337772202998
OBSCN	Hypo	cg01765600	-3.00548675223352
OBSCN	Hypo	cg13294652	-3.88913985471254
OBSCN	Hypo	cg13294652	-2.77571267378413
OBSCN	Hypo	cg13294652	-3.14383119813746
OCEL1	Hypo	cg19461907	-2.96044824742645
OCEL1	Hypo	cg19461907	-2.45458819962019
OCEL1	Hypo	cg25689649	-4.09803398440115
OCEL1	Hypo	cg19461907	-5.8669342345787
OCEL1	Hypo	cg25689649	-3.31790267729417
OCEL1	Hypo	cg19461907	-7.21867780902686
OLFM3	Hypo	cg08867825	-2.65834227411622
OLFM3	Hypo	cg12336185	-2.05337339173952
OLFM3	Hypo	cg24393673	-2.08754391082474
OLFM3	Hypo	cg24393673	-2.49792959263345
OLFM3	Hypo	cg18459832	-5.06116866395931
OLFM3	Hypo	cg18459832	-4.7215266364718
OR11A1	Hypo	cg01386157	-8.18045850145062
OR11A1	Hypo	cg16170380	-4.13679565191021
OR11A1	Hypo	cg01386157	-5.84871480392608
OR11A1	Hypo	cg04745064	-3.17876337525935
OR11A1	Hypo	cg19074437	-4.59502663653434
OR11A1	Hypo	cg04745064	-4.20839813510086
OR11A1	Hypo	cg19074437	-5.608039620507
OR11A1	Hypo	cg19005845	-2.36263700684465
OR12D3	Hypo	cg14400169	-2.31079933643268
OSBPL5	Hypo	cg14183540	-2.16237027807303
OSBPL5	Hypo	cg01418188	-3.04567517102849
OSBPL5	Hypo	cg09920974	-2.07018225101167
OSBPL5	Hypo	cg04750265	-2.2137424625055
OSBPL5	Hypo	cg04750265	-2.67326389767672
OSBPL5	Hypo	cg14488317	-3.76232224428923
OSBPL5	Hypo	cg03497059	-3.26947733116877
OSBPL5	Hypo	cg03497059	-3.80632656745086
OSBPL5	Hypo	cg03174521	-2.19179105237234
PALLD	Hypo	cg18875411	-2.1808749712671
PALLD	Hypo	cg23403895	-3.0998173217185
PALLD	Hypo	cg23403895	-2.47911588263132
PALLD	Hypo	cg03822639	-2.1708436139209
PALLD	Hypo	cg22194040	-3.92910373879321
PALLD	Hypo	cg07369212	-2.59322870518614
PALLD	Hypo	cg03632823	-10.1487874388481
PALLD	Hypo	cg11915589	-2.64563814931384
PALLD	Hypo	cg02067414	-2.42817490913054
PALLD	Hypo	cg07369212	-2.45339175736261
PALLD	Hypo	cg16373817	-3.06552448357715
PBX1	Hypo	cg21493814	-4.32932682352343
PBX1	Hypo	cg18555620	-3.42151473053973
PBX1	Hypo	cg26955473	-2.98410035710532
PBX1	Hypo	cg02956726	-3.4389719875775
PBX1	Hypo	cg14891762	-2.53047890795104
PBX1	Hypo	cg24719489	-4.29835219296096
PBX1	Hypo	cg13608623	-2.0476365583972
PBX1	Hypo	cg26756537	-2.15282719040314
PBX1	Hypo	cg14891762	-2.78515479380811
PBX1	Hypo	cg25710010	-2.44650388247754
PCBP3	Hypo	cg24844737	-2.48291178747615
PCBP3	Hypo	cg05493812	-4.01517548631476
PCBP3	Hypo	cg13200482	-2.01613837498353
PCBP3	Hypo	cg24844737	-4.80283312623577
PCBP3	Hypo	cg07685034	-4.45462597033283
PCBP3	Hypo	cg23220142	-3.91601987284429
PCBP3	Hypo	cg24844737	-2.80774643305446
PCBP3	Hypo	cg05707788	-2.16172550581185
PCDHA3	Hypo	cg16607685	-5.91400584271938
PCDHA3	Hypo	cg11560197	-2.13836313290403
PCDHA3	Hypo	cg11560197	-3.55041315287301
PCDHA3	Hypo	cg21768610	-2.62251150532672
PCDHB7	Hypo	cg25026992	-2.50457213298138
PCDHB7	Hypo	cg03780733	-3.04072946256822
PCDHB7	Hypo	cg17735593	-2.19986703680125
PCDHB7	Hypo	cg03780733	-4.87407610664015
PCNT	Hypo	cg03062881	-2.7408770255265
PCNT	Hypo	cg07847146	-3.06835344301311
PCNT	Hypo	cg20997320	-3.26518360953104
PCNT	Hypo	cg17260132	-4.82797455765572
PCNT	Hypo	cg15764445	-2.66608442086716
PCNT	Hypo	cg11764399	-2.83106417457629
PCNT	Hypo	cg03062881	-2.64862889067357
PCNT	Hypo	cg04314225	-4.20610454341334
PCNT	Hypo	cg05595469	-4.0763460820166
PCP4	Hypo	cg11410404	-4.17944901315997
PCP4	Hypo	cg00895324	-2.64078613343255
PCP4	Hypo	cg25197646	-2.20377581890497
PCP4	Hypo	cg00895324	-3.43679112723804
PCP4	Hypo	cg25197646	-2.05713852692395
PFKFB3	Hypo	cg05014727	-9.24362468777497
PFKFB3	Hypo	cg27116149	-2.10273288568221
PFKFB3	Hypo	cg20712856	-2.8119155419367
PFKFB3	Hypo	cg26262157	-2.74578350510126
PFKFB3	Hypo	cg26262157	-2.26272103441991
PFKFB3	Hypo	cg14038949	-4.11014834991985
PFKFB3	Hypo	cg25707465	-2.02164959667478
PFKFB3	Hypo	cg08994060	-2.67163829000995
PFKFB3	Hypo	cg20712856	-6.69035745533996
PHACTR3	Hypo	cg19450780	-3.97029838250012
PHACTR3	Hypo	cg05791813	-4.18411187721333
PHACTR3	Hypo	cg00275896	-2.08228831655098
PHACTR3	Hypo	cg17687779	-2.06911325605982
PHACTR3	Hypo	cg05306775	-2.06834138327025
PHACTR3	Hypo	cg23489355	-2.818538562107
PHACTR3	Hypo	cg23489355	-2.39853067630138
PHACTR3	Hypo	cg05329976	-4.44116488346283
PHACTR3	Hypo	cg26341465	-2.06440770870758
PHACTR3	Hypo	cg22189442	-2.21149006497944
PHACTR3	Hypo	cg08041987	-2.02309751031315
PIWIL3	Hypo	cg20320128	-2.28549923550699
PIWIL3	Hypo	cg02028568	-2.623564122378
PIWIL3	Hypo	cg03043822	-2.47849568236785
PIWIL3	Hypo	cg09900586	-3.52908720435092
PIWIL3	Hypo	cg09900586	-2.38798806158613
PIWIL3	Hypo	cg02028568	-2.1329455466442
PIWIL3	Hypo	cg02028568	-2.10432188351896
PLAGL1	Hypo	cg04895233	-3.0594946730002
PLAGL1	Hypo	cg04895233	-6.78520072437711
PLAGL1	Hypo	cg14161241	-4.2033288224616
PLAGL1	Hypo	cg07077459	-3.45114240755603
PLAGL1	Hypo	cg02849309	-2.07706415632476
PLAGL1	Hypo	cg06271237	-3.92435171822718
PLAGL1	Hypo	cg04895233	-2.0778280678816
PLAGL1	Hypo	cg02849309	-2.16294046779458
PLAGL1	Hypo	cg06271237	-2.89570757797371
PLCB4	Hypo	cg25947253	-2.29015490463747
PLCB4	Hypo	cg08886490	-2.87111640268807
PLCB4	Hypo	cg17781668	-4.42858165900536
PLCB4	Hypo	cg19492010	-2.07678163437478
PLCB4	Hypo	cg08886490	-3.47985810359015
PLCB4	Hypo	cg00709948	-2.98647998370825
PLCB4	Hypo	cg00821851	-3.41273162778941
PLCB4	Hypo	cg25947253	-2.34307217222301
PLCB4	Hypo	cg00709948	-5.36965154758729
PLCB4	Hypo	cg11758280	-2.61376367906059
PLCB4	Hypo	cg00821851	-2.63715073869929
PLCB4	Hypo	cg04037197	-2.03069579991515
PLS3	Hypo	cg10800483	-2.75826684525702
PLS3	Hypo	cg03512369	-2.58764719559426
PLS3	Hypo	cg10800483	-2.55792367477151
PLS3	Hypo	cg26175661	-2.05584910934167
PLS3	Hypo	cg03512369	-2.45315621274305
PLS3	Hypo	cg10459495	-2.76592794217248
POMGNT1	Hypo	cg24542714	-2.12330787548406
POMGNT1	Hypo	cg04036898	-3.17880222500305
PPARGC1B	Hypo	cg16786458	-3.60078124902142
PPARGC1B	Hypo	cg08928958	-3.68208603682714
PPARGC1B	Hypo	cg08928958	-3.55237313147016
PPARGC1B	Hypo	cg08928958	-2.01845805640694
PPARGC1B	Hypo	cg16786458	-2.06374263688124
PPP1R17	Hypo	cg08594936	-2.90257691703987
PPP1R17	Hypo	cg23348723	-2.59345567425076
PPP1R17	Hypo	cg01001101	-3.36326669505633
PPP1R17	Hypo	cg05142081	-3.30914055769812
PPP1R17	Hypo	cg05142081	-2.20309114830588
PPP1R17	Hypo	cg14104035	-3.18633815447506
PPP1R17	Hypo	cg23950788	-2.02920158331643
PPP1R17	Hypo	cg01001101	-4.05430185527595
PPP1R1C	Hypo	cg03358250	-2.16584742421534
PPP1R1C	Hypo	cg03358250	-5.22447805715492
PPP1R1C	Hypo	cg01708977	-2.44508452915164
PPP1R1C	Hypo	cg19964826	-5.65321270981397
PPP1R1C	Hypo	cg19964826	-2.73162623107108
PPP1R1C	Hypo	cg24545949	-3.67320117873281
PPP2R5C	Hypo	cg07350195	-2.25157857191577
PPP2R5C	Hypo	cg10808874	-2.70493626016936
PPP2R5C	Hypo	cg11070478	-2.28773464780007
PPP2R5C	Hypo	cg27022326	-2.47757035213679
PPP3CA	Hypo	cg05571448	-6.1912463464652
PPP3CA	Hypo	cg09518487	-2.47984983856986
PPP3CA	Hypo	cg23568670	-3.52239328681092
PPP3CA	Hypo	cg14220726	-2.28464497437259
PPP3CA	Hypo	cg23568670	-2.65844857836766
PPP3CA	Hypo	cg05571448	-2.98122421084692
PPP3CA	Hypo	cg11381954	-2.4402104987583
PPP3CA	Hypo	cg23568670	-3.86558698974487
PRDM16	Hypo	cg07686906	-2.16706334953841
PRDM16	Hypo	cg25440434	-2.40467328404236
PRDM16	Hypo	cg26228024	-2.05416751339458
PRDM16	Hypo	cg25987136	-3.64953214982461
PRDM16	Hypo	cg22862319	-2.08979237784249
PRDM16	Hypo	cg01477409	-2.09292435113399
PRDM16	Hypo	cg01196079	-2.03440191241477
PRDM16	Hypo	cg10391102	-3.53601586889199
PRDM16	Hypo	cg12648819	-4.28175167234291
PRDM16	Hypo	cg14767338	-2.40333972113144
PRDM16	Hypo	cg12660813	-2.19335370543746
PRDM16	Hypo	cg10100424	-2.2282328770545
PRDM16	Hypo	cg10391102	-2.40505858906209
PRDM16	Hypo	cg06970772	-2.14451566406789
PRDM16	Hypo	cg17435683	-2.27943430502742
PRDM16	Hypo	cg22862319	-2.38026759996406
PRDM16	Hypo	cg17421241	-2.39317174872053
PRDM16	Hypo	cg03157741	-2.07767342080763
PRDM16	Hypo	cg03157741	-6.34121542251245
PRLR	Hypo	cg13630523	-2.76013260872211
PRLR	Hypo	cg23585886	-4.44836483238085
PRLR	Hypo	cg11898538	-3.0962972280232
PRLR	Hypo	cg22502906	-2.10606261813109
PRLR	Hypo	cg13480617	-3.2879521551152
PRLR	Hypo	cg04790075	-6.21778085809252
PRLR	Hypo	cg21232981	-2.04000325813217
PRLR	Hypo	cg15026180	-3.47454059562991
PRLR	Hypo	cg15026180	-2.35547201955469
PRLR	Hypo	cg04977602	-2.04123835943287
PRLR	Hypo	cg13630523	-2.92146284213438
PRLR	Hypo	cg23288368	-2.69529566011694
PRLR	Hypo	cg23288368	-3.89218169800499
PTPRE	Hypo	cg24161464	-3.77372884474065
PTPRE	Hypo	cg18166144	-7.60359589553425
PTPRE	Hypo	cg11659652	-2.2386173716858
PTPRE	Hypo	cg24824686	-3.85206934312342
PTPRE	Hypo	cg26494044	-3.65128251000801
PTPRE	Hypo	cg27382910	-2.09725397524032
PTPRE	Hypo	cg19253850	-2.04755674986777
PTPRE	Hypo	cg24161464	-3.38701155878109
PTPRE	Hypo	cg27382910	-3.96578777235847
RABGGTB	Hypo	cg18376306	-5.63684376721722
RABGGTB	Hypo	cg13250850	-2.92161767553846
RABGGTB	Hypo	cg18376306	-2.70736369553334
RABGGTB	Hypo	cg20975802	-2.71069362029923
RABGGTB	Hypo	cg08702915	-3.45461059521035
RABGGTB	Hypo	cg13250850	-4.01091998855988
RABGGTB	Hypo	cg13250850	-2.27591444166461
RASGEF1C	Hypo	cg10163555	-2.89172541252394
RASGEF1C	Hypo	cg12684744	-4.42094783710497
RASGEF1C	Hypo	cg12684744	-4.02718830894886
RASGEF1C	Hypo	cg25040362	-2.25854459285839
RASGEF1C	Hypo	cg08328067	-2.29073486280355
RASGEF1C	Hypo	cg25040362	-2.2346303389977
RASGEF1C	Hypo	cg25951075	-3.71106382148979
RBMS1	Hypo	cg01256139	-3.05833348359868
RBMS1	Hypo	cg16536101	-2.56734801249599
RBMS1	Hypo	cg15052503	-3.86094996533864
RBMS1	Hypo	cg17428624	-4.58857698205086
RBMS1	Hypo	cg23489137	-2.72404973072271
RBMS1	Hypo	cg20385461	-2.55818896127064
RBMS1	Hypo	cg21169417	-2.11087004954892
RBMS1	Hypo	cg09959525	-2.04912785847661
RBMS1	Hypo	cg20385461	-4.73644096643772
RBMS1	Hypo	cg17824540	-4.06361292418638
RBMS1	Hypo	cg00760729	-2.51870870382471
RCAN1	Hypo	cg18018129	-4.43369958964193
RCAN1	Hypo	cg05809186	-7.67489088846715
RCAN1	Hypo	cg12776720	-2.06536902129183
RCAN1	Hypo	cg12797990	-2.44628718476376
RCAN1	Hypo	cg12797990	-2.02295067735189
RCAN1	Hypo	cg11980866	-2.59104831821356
RCAN1	Hypo	cg05809186	-4.82385869092211
RCSD1	Hypo	cg01809639	-2.02831807547349
RCSD1	Hypo	cg12931138	-2.31252206432434
RCSD1	Hypo	cg20259210	-3.2084392493225
RCSD1	Hypo	cg01809639	-2.97931046992098
RELN	Hypo	cg08326559	-2.67533077276583
RELN	Hypo	cg07450362	-5.62821683743238
RELN	Hypo	cg13083813	-2.07098212715247
RELN	Hypo	cg11822433	-2.78547033785277
RELN	Hypo	cg21181101	-3.39621402446275
RELN	Hypo	cg18646441	-7.27533998510985
REPIN1	Hypo	cg24115925	-2.58969368131434
REPIN1	Hypo	cg24525223	-2.58801525043705
REPIN1	Hypo	cg09293560	-2.17312606362827
REPIN1	Hypo	cg09293560	-2.15602574905616
RFFL	Hypo	cg16288834	-3.03497220533837
RFFL	Hypo	cg27411386	-5.38337182141924
RFFL	Hypo	cg10863207	-5.87723596450615
RFFL	Hypo	cg10863207	-2.1471330254596
RFX4	Hypo	cg04943586	-3.20412784739733
RFX4	Hypo	cg10718619	-3.83125823882191
RFX4	Hypo	cg10718619	-4.16225134059127
RFX4	Hypo	cg10718619	-2.46559898904336
RFX4	Hypo	cg22300737	-2.83604904883553
RMI2	Hypo	cg06004232	-3.46682872302992
RMI2	Hypo	cg06004232	-2.82574974617175
RMI2	Hypo	cg06004232	-6.65930437190529
RORA	Hypo	cg01871688	-2.65525187322899
RORA	Hypo	cg09670601	-2.06455380439346
RORA	Hypo	cg06100161	-5.73231184906685
RORA	Hypo	cg17181046	-2.18038720173171
RP1-15D23.2	Hypo	cg27156983	-2.15094531170097
RP1-15D23.2	Hypo	cg05772134	-4.23869333668642
RP1-15D23.2	Hypo	cg12640435	-2.96846518305263
RP1-15D23.2	Hypo	cg10669585	-9.66642728570016
RP1-15D23.2	Hypo	cg01727495	-3.21079916937631
RP1-15D23.2	Hypo	cg11234670	-3.45999177201697
RP1-15D23.2	Hypo	cg03555986	-2.91380837858466
RP1-15D23.2	Hypo	cg11234670	-3.57083978234795
RP1-15D23.2	Hypo	cg09124484	-2.15138833499857
RP1-15D23.2	Hypo	cg06616903	-4.28031319255122
RP1-15D23.2	Hypo	cg10669585	-2.00324821153115
RP11-1029J19.5	Hypo	cg22273182	-3.61665368594335
RP11-1029J19.5	Hypo	cg14513432	-3.09806560750755
RP11-1029J19.5	Hypo	cg12798675	-2.82722030865936
RP11-1029J19.5	Hypo	cg12777690	-2.47503577970445
RP11-1029J19.5	Hypo	cg12798675	-2.66897743048047
RP11-1029J19.5	Hypo	cg19730972	-6.75507657615722
RP11-1029J19.5	Hypo	cg23923371	-2.15309222261602
RP11-1029J19.5	Hypo	cg20103416	-2.67171855124087
RP11-1029J19.5	Hypo	cg23923371	-2.33450103519736
RP11-13N12.1	Hypo	cg21962014	-2.84038242254658
RP11-13N12.1	Hypo	cg26770890	-3.24215887350392
RP11-13N12.1	Hypo	cg00336202	-3.04927248122073
RP11-13N12.1	Hypo	cg03097516	-3.03067257993473
RP11-13N12.1	Hypo	cg26770890	-2.18950263204391
RP11-13N12.1	Hypo	cg26770890	-2.02949442762194
RP11-152L20.3	Hypo	cg06011631	-2.21186948987575
RP11-152L20.3	Hypo	cg17590825	-2.71201984564769
RP11-152L20.3	Hypo	cg06011631	-2.42298491311423
RP11-152L20.3	Hypo	cg11680590	-3.49586213407451
RP11-152L20.3	Hypo	cg02549980	-3.59146678169337
RP11-161M6.4	Hypo	cg17559543	-2.03602929643212
RP11-161M6.4	Hypo	cg02097235	-3.04008510019341
RP11-161M6.4	Hypo	cg02097235	-3.60788276875981
RP11-161M6.4	Hypo	cg17590551	-3.0313764792894
RP11-161M6.4	Hypo	cg01885554	-2.57191386855366
RP11-219B17.1	Hypo	cg10395657	-2.3191455228845
RP11-219B17.1	Hypo	cg10395657	-4.19952559133654
RP11-219B17.1	Hypo	cg02189597	-2.19292379340982
RP11-219B17.1	Hypo	cg02189597	-2.92035668909677
RP11-219B17.1	Hypo	cg25824571	-3.52534728677613
RP11-221J22.1	Hypo	cg05429448	-2.32052569023695
RP11-221J22.1	Hypo	cg12963656	-3.090808477724
RP11-221J22.1	Hypo	cg02970507	-5.93786371461147
RP11-221J22.1	Hypo	cg18832142	-3.25712361114394
RP11-221J22.1	Hypo	cg12963656	-4.02589417713653
RP11-230G5.2	Hypo	cg16204717	-2.2207895464134
RP11-230G5.2	Hypo	cg23788418	-2.07876947317536
RP11-230G5.2	Hypo	cg24279897	-4.16731260070074
RP11-230G5.2	Hypo	cg27434114	-3.5015857598124
RP11-230G5.2	Hypo	cg08757142	-2.75624469985729
RP11-230G5.2	Hypo	cg27434114	-3.46719069295282
RP11-230G5.2	Hypo	cg25014776	-2.1980116713391
RP11-282I1.1	Hypo	cg04326348	-5.8498071827309
RP11-282I1.1	Hypo	cg06688649	-2.4263900990647
RP11-282I1.1	Hypo	cg11496014	-2.05220444549716
RP11-282I1.1	Hypo	cg00823447	-3.6993039210973
RP11-282I1.1	Hypo	cg08239440	-4.32297529923518
RP11-282I1.1	Hypo	cg08239440	-2.84628434930777
RP11-282I1.1	Hypo	cg24688707	-3.33588589774637
RP11-282I1.1	Hypo	cg19227765	-2.8667480317598
RP11-282I1.1	Hypo	cg19227765	-2.39291045383546
RP11-282I1.1	Hypo	cg18534337	-2.73854039453113
RP11-282I1.1	Hypo	cg08239440	-4.74105733260122
RP11-298H24.1	Hypo	cg20789304	-3.49539687793116
RP11-298H24.1	Hypo	cg20789304	-3.37096514768716
RP11-298H24.1	Hypo	cg03103980	-6.46241665191696
RP11-298H24.1	Hypo	cg15109053	-5.55797287067546
RP11-298H24.1	Hypo	cg03103980	-2.34845078346031
RP11-317N12.1	Hypo	cg16715493	-7.19521841678975
RP11-317N12.1	Hypo	cg24780345	-2.78047474039624
RP11-317N12.1	Hypo	cg16715493	-3.62147684907213
RP11-317N12.1	Hypo	cg12184168	-2.10907532039728
RP11-317N12.1	Hypo	cg16715493	-2.02474405418265
RP11-317N12.1	Hypo	cg02078250	-2.16837860213525
RP11-317N12.1	Hypo	cg24780345	-2.06151603648287
RP11-317N12.1	Hypo	cg06743940	-2.56096483986376
RP11-359G22.2	Hypo	cg09108254	-2.0144578199002
RP11-359G22.2	Hypo	cg18884834	-5.99363863654683
RP11-359G22.2	Hypo	cg02163259	-4.3795709352405
RP11-359G22.2	Hypo	cg16547408	-2.01274336168901
RP11-359G22.2	Hypo	cg09108254	-3.10217032061191
RP11-380O24.1	Hypo	cg11317661	-2.51415095822976
RP11-380O24.1	Hypo	cg11317661	-3.12276019574688
RP11-380O24.1	Hypo	cg09217023	-4.42329615598658
RP11-380O24.1	Hypo	cg21351733	-2.75484672439012
RP11-380O24.1	Hypo	cg19281864	-2.88154935192392
RP11-380O24.1	Hypo	cg09217023	-3.02223623966342
RP11-380O24.1	Hypo	cg21351733	-2.3356884721424
RP11-425I13.3	Hypo	cg03729204	-3.0869216035513
RP11-425I13.3	Hypo	cg03729204	-5.83847949084606
RP11-558N14.1	Hypo	cg19110449	-2.88271608444954
RP11-558N14.1	Hypo	cg00670958	-2.3839711986858
RP11-558N14.1	Hypo	cg19110449	-4.08872057095973
RP11-558N14.1	Hypo	cg00670958	-4.1906909610928
RP11-60L3.1	Hypo	cg26451735	-2.1012344593419
RP11-60L3.1	Hypo	cg18717554	-5.55729589391611
RP11-60L3.1	Hypo	cg18717554	-5.48869129136673
RP11-60L3.1	Hypo	cg18717554	-4.04040591653619
RP11-60L3.1	Hypo	cg22025142	-2.39147314336404
RP11-613M10.9	Hypo	cg04770082	-2.22546690926262
RP11-613M10.9	Hypo	cg13422921	-2.04674788668585
RP11-613M10.9	Hypo	cg02830496	-2.89555706920746
RP11-613M10.9	Hypo	cg21182103	-4.24534902401832
RP11-613M10.9	Hypo	cg06297798	-3.1186863112759
RP11-613M10.9	Hypo	cg07482129	-2.7026423331122
RP11-613M10.9	Hypo	cg06297798	-4.21437413209296
RP11-613M10.9	Hypo	cg07215466	-3.90774154754073
RP11-613M10.9	Hypo	cg16745078	-2.06783852979234
RP11-613M10.9	Hypo	cg19614521	-4.91014866068241
RP11-613M10.9	Hypo	cg16745078	-4.66430465997488
RP11-624L4.1	Hypo	cg00448162	-2.7904515075217
RP11-624L4.1	Hypo	cg08276976	-2.16747497869533
RP11-624L4.1	Hypo	cg05060047	-2.30440646138224
RP11-624L4.1	Hypo	cg08276976	-3.1389778135662
RP11-624L4.1	Hypo	cg08276976	-7.26146554688218
RP11-624L4.1	Hypo	cg08463222	-3.03168302833521
RP11-63A11.1	Hypo	cg08672886	-2.98234077939588
RP11-63A11.1	Hypo	cg23071053	-4.05874237488844
RP11-63A11.1	Hypo	cg04135540	-6.0904189697675
RP11-63A11.1	Hypo	cg23376501	-2.59153720413748
RP11-63A11.1	Hypo	cg10307691	-5.08012038804453
RP11-63E5.8	Hypo	cg20157498	-3.47823294824001
RP11-63E5.8	Hypo	cg14105901	-3.74052408909246
RP11-63E5.8	Hypo	cg14105901	-4.85873338643529
RP11-63E5.8	Hypo	cg14105901	-3.94517547450569
RP11-654A16.3	Hypo	cg10003284	-2.09515582189107
RP11-654A16.3	Hypo	cg08778287	-2.05856048113475
RP11-654A16.3	Hypo	cg10003284	-2.27459595778947
RP11-662M24.2	Hypo	cg19014368	-2.43140234183852
RP11-662M24.2	Hypo	cg18538532	-2.76142089793382
RP11-662M24.2	Hypo	cg11839682	-3.32688879507606
RP11-662M24.2	Hypo	cg26098972	-4.83396411014233
RP11-662M24.2	Hypo	cg10958265	-3.87589917396062
RP11-662M24.2	Hypo	cg04115878	-4.45267247527628
RP11-685I11.1	Hypo	cg11061343	-3.77052345321072
RP11-685I11.1	Hypo	cg16491701	-4.81167037073251
RP11-685I11.1	Hypo	cg16491701	-3.99285346946067
RP11-71E19.1	Hypo	cg15443628	-2.08657558857404
RP11-71E19.1	Hypo	cg22558680	-2.38173373565145
RP11-71E19.1	Hypo	cg22558680	-2.07263328608438
RP11-71E19.1	Hypo	cg22558680	-3.25921509779425
RP11-71E19.1	Hypo	cg15443628	-2.42510182965767
RP13-554M15.6	Hypo	cg14169368	-4.44008756642008
RP13-554M15.6	Hypo	cg18833933	-3.5932871458623
RP13-554M15.6	Hypo	cg05404091	-2.23933485249365
RP13-554M15.6	Hypo	cg22249752	-2.36634776989707
RP13-554M15.6	Hypo	cg05404091	-2.92135036002532
RP4-584D14.5	Hypo	cg21108554	-2.80981806474366
RP4-584D14.5	Hypo	cg04642165	-2.47485555065207
RP4-591L5.2	Hypo	cg07170120	-3.82135669024161
RP4-591L5.2	Hypo	cg07170120	-3.72933849444649
RP4-591L5.2	Hypo	cg00931336	-2.73851995663294
RP4-591L5.2	Hypo	cg00931336	-3.95352070558519
RP4-591L5.2	Hypo	cg07170120	-2.38713397802996
RP4-663N10.1	Hypo	cg03524264	-2.6766058620128
RP4-663N10.1	Hypo	cg17722354	-2.42522603540993
RP4-663N10.1	Hypo	cg04984816	-5.28881100085951
RP4-663N10.1	Hypo	cg04208291	-2.92238999039369
RP4-663N10.1	Hypo	cg04082532	-3.02194592049904
RPL13A	Hypo	cg10380760	-3.29115560950547
RPL13A	Hypo	cg06538345	-3.15104071795701
RPL13A	Hypo	cg15531369	-2.2891910729559
RPL13A	Hypo	cg27321942	-4.38308914115726
RPL13A	Hypo	cg10380760	-6.25293041112479
RPL13A	Hypo	cg15531369	-2.92581041511231
RPL23A	Hypo	cg27547165	-2.13759639079547
RPL23A	Hypo	cg15036326	-2.78074109949786
RPTOR	Hypo	cg25288455	-4.2239706722348
RPTOR	Hypo	cg26733897	-5.78690069989667
RPTOR	Hypo	cg01765967	-2.39809491565306
RPTOR	Hypo	cg16541275	-2.58111829106367
RPTOR	Hypo	cg12592365	-2.16109888762999
RPTOR	Hypo	cg04658243	-2.11032674148095
RPTOR	Hypo	cg04953735	-3.39958273608263
RPTOR	Hypo	cg17614805	-2.01948544728783
RPTOR	Hypo	cg05651511	-3.93495540823869
RPTOR	Hypo	cg25673241	-2.03373275586363
RPTOR	Hypo	cg01432609	-2.0156440432109
RPTOR	Hypo	cg17628491	-4.97646502978873
RPTOR	Hypo	cg00518414	-2.84180182138253
RPTOR	Hypo	cg06872548	-2.34598512050303
RPTOR	Hypo	cg16918327	-6.39789418633132
RPTOR	Hypo	cg01432609	-2.31753044733288
RPTOR	Hypo	cg06975080	-2.10123620863304
RPTOR	Hypo	cg13159505	-4.57620995068032
RPTOR	Hypo	cg16918327	-2.45861732691763
RPTOR	Hypo	cg06153925	-2.76648008864763
RPTOR	Hypo	cg15358690	-2.67812269313604
RPTOR	Hypo	cg16727717	-4.22123427421311
RUNX3	Hypo	cg15963463	-3.78119270473797
RUNX3	Hypo	cg15498134	-2.5109669958076
RUNX3	Hypo	cg24019564	-3.57771827579628
RUNX3	Hypo	cg24842859	-2.40379613855321
RUNX3	Hypo	cg13898430	-10.7347348743949
RUNX3	Hypo	cg07236781	-2.01607622310445
RUNX3	Hypo	cg24019564	-5.84258631786796
RUNX3	Hypo	cg14425908	-2.33807534099059
RUNX3	Hypo	cg13236242	-2.17603789857773
RUNX3	Hypo	cg19197556	-7.66146106322416
RUNX3	Hypo	cg12483301	-2.41948416948949
RUNX3	Hypo	cg00147638	-2.54602580036895
RUNX3	Hypo	cg05656688	-2.25167764408167
RUNX3	Hypo	cg14425908	-3.14924417282173
RUNX3	Hypo	cg24842859	-2.58644018093508
RXFP1	Hypo	cg23082794	-2.5038678638195
RXFP1	Hypo	cg14809906	-3.34873697844259
RXFP1	Hypo	cg14809906	-2.55897183741227
SALL3	Hypo	cg09109730	-3.62163924492175
SALL3	Hypo	cg09109730	-2.63576608734151
SALL3	Hypo	cg21366993	-4.61909197450386
SALL3	Hypo	cg21366993	-2.8525780874894
SCIMP	Hypo	cg25106538	-4.54171474766289
SCIMP	Hypo	cg21337881	-4.50200578659352
SCIMP	Hypo	cg18445108	-2.85402927477655
SCIMP	Hypo	cg16837973	-2.00637826409561
SCIMP	Hypo	cg17588003	-2.21839294828148
SCIMP	Hypo	cg16837973	-9.41018377788809
SCIMP	Hypo	cg16837973	-3.09813846589524
SCIMP	Hypo	cg21337881	-3.20665187823139
SCOC	Hypo	cg21321372	-2.47062378918841
SCOC	Hypo	cg09904415	-11.4837412196239
SCOC	Hypo	cg03033182	-4.66369318914189
SCOC	Hypo	cg16269196	-2.27375016664418
SCOC	Hypo	cg09904415	-2.39204155667293
SEC31B	Hypo	cg04835284	-5.19617629734465
SEC31B	Hypo	cg13084299	-4.20266079273301
SEC31B	Hypo	cg20831708	-2.46479226270642
SEC31B	Hypo	cg13084299	-2.2450979695236
SEC31B	Hypo	cg26458072	-2.16683126224797
SEC31B	Hypo	cg23725321	-2.75800677461884
SEL1L3	Hypo	cg09461545	-5.55522229909372
SEL1L3	Hypo	cg09461545	-3.51708961252575
SEL1L3	Hypo	cg10814722	-3.54988003683551
SERINC5	Hypo	cg16518115	-2.61172900473123
SERINC5	Hypo	cg04057147	-2.57374906679045
SERINC5	Hypo	cg16518115	-2.69311117928107
SERINC5	Hypo	cg16178965	-2.29779823176367
SERINC5	Hypo	cg12510912	-2.41024312561762
SERINC5	Hypo	cg12510912	-2.60675165836379
SFTA2	Hypo	cg14034870	-2.29341739402003
SFTA2	Hypo	cg26672776	-2.21565977014971
SFTA2	Hypo	cg14034870	-2.00272560513659
SFTA2	Hypo	cg14034870	-3.320478040999
SGMS1	Hypo	cg10188795	-3.29182661640594
SGMS1	Hypo	cg10188795	-2.45804307999717
SGMS1	Hypo	cg27438343	-4.78833268090443
SGMS1	Hypo	cg06754496	-4.58586772489394
SGMS1	Hypo	cg16339541	-2.57722094415716
SGMS1	Hypo	cg01464186	-3.14889648419436
SGMS1	Hypo	cg00936935	-6.03821239100748
SGMS1	Hypo	cg08363235	-2.42343638616845
SGMS1	Hypo	cg08363235	-2.11138366109237
SGMS1	Hypo	cg07494431	-2.66182992208803
SGMS1	Hypo	cg06333725	-3.18454786544398
SGMS1	Hypo	cg16339541	-3.58260637223393
SH3KBP1	Hypo	cg24774956	-4.07837574328253
SH3KBP1	Hypo	cg05905719	-3.27652631155237
SH3KBP1	Hypo	cg01912361	-5.07533749779381
SH3KBP1	Hypo	cg04689087	-2.16344519031981
SH3KBP1	Hypo	cg11223073	-4.23124432035729
SH3KBP1	Hypo	cg05089975	-3.93923961300667
SH3KBP1	Hypo	cg24774956	-4.18234050844072
SH3KBP1	Hypo	cg05089975	-2.56475898098125
SH3TC2	Hypo	cg16494350	-4.13566231067106
SH3TC2	Hypo	cg05364414	-2.82484970289659
SH3TC2	Hypo	cg21299980	-2.10160461367483
SH3TC2	Hypo	cg21299980	-3.2011273952809
SH3TC2	Hypo	cg27436166	-2.56006394603845
SH3TC2	Hypo	cg26139365	-4.25540684674231
SHANK1	Hypo	cg20578660	-8.69497783203116
SHANK1	Hypo	cg19518680	-6.12694470837199
SHANK1	Hypo	cg15526458	-6.80571840691233
SHANK1	Hypo	cg15526458	-2.55072247067059
SHANK1	Hypo	cg20578660	-2.43766320945967
SHANK2	Hypo	cg16707987	-2.14750167879749
SHANK2	Hypo	cg16013298	-3.14015361872569
SHANK2	Hypo	cg13080721	-2.62963399052385
SHANK2	Hypo	cg16626063	-2.75110831295099
SHANK2	Hypo	cg00245018	-6.40162644236538
SHANK2	Hypo	cg06979118	-2.17781251371814
SHANK2	Hypo	cg17101572	-3.13565368784237
SHANK2	Hypo	cg17101572	-2.77758385158265
SHANK2	Hypo	cg23077606	-4.83674831703788
SHANK2	Hypo	cg07913800	-3.96482217575001
SHANK2	Hypo	cg17101572	-3.06049704524393
SHANK2	Hypo	cg06441398	-2.49888114742765
SHANK2	Hypo	cg16312514	-2.00591425055363
SHANK2	Hypo	cg03864211	-2.95882463108099
SHANK2	Hypo	cg16707987	-3.51776040792982
SHANK2	Hypo	cg07693671	-2.36405675455591
SHANK2	Hypo	cg18166990	-2.35503554606695
SHANK2	Hypo	cg18166990	-4.09772400368417
SHANK2	Hypo	cg23077606	-3.35650012625172
SHROOM2	Hypo	cg18419318	-2.34569747911421
SHROOM2	Hypo	cg00250637	-5.17633722175234
SHROOM2	Hypo	cg18419318	-4.77163441563824
SHROOM2	Hypo	cg01516669	-2.34390921962419
SHROOM2	Hypo	cg14931183	-2.93781619314591
SHROOM2	Hypo	cg18419318	-2.30068157184877
SHROOM2	Hypo	cg01516669	-2.44209653114495
SHROOM2	Hypo	cg21540347	-4.31908961780042
SHROOM2	Hypo	cg21540347	-3.8193868978975
SHROOM2	Hypo	cg00250637	-3.06148045945521
SLC1A2	Hypo	cg02536253	-3.20160635340048
SLC1A2	Hypo	cg00458322	-5.40771950787599
SLC1A2	Hypo	cg25961618	-2.86986731910702
SLC1A2	Hypo	cg10443999	-2.12056526324172
SLC1A2	Hypo	cg02238943	-2.22190720408283
SLC1A2	Hypo	cg02536253	-11.0558545497508
SLC1A2	Hypo	cg10443999	-2.16574025766143
SLC1A2	Hypo	cg13045881	-3.49215308842718
SLC45A4	Hypo	cg04597393	-2.49100725359746
SLC45A4	Hypo	cg22581352	-4.426930080055
SLC45A4	Hypo	cg11268280	-3.09233883963563
SLC45A4	Hypo	cg25392060	-3.75240434161822
SLC45A4	Hypo	cg13890428	-3.36234201449615
SLC45A4	Hypo	cg04123498	-2.15529809933984
SLC45A4	Hypo	cg11268280	-3.07948575713884
SLC45A4	Hypo	cg25392060	-3.02819384081587
SLC45A4	Hypo	cg22581352	-2.15995285510439
SLC45A4	Hypo	cg24134292	-5.99586921131173
SLC8A1	Hypo	cg18568496	-2.23973905221359
SLC8A1	Hypo	cg15540862	-2.01174050776571
SLC8A1	Hypo	cg12083150	-2.1811504677124
SLC8A1	Hypo	cg07586792	-2.29602336490952
SLC8A1	Hypo	cg00415424	-2.53235247264521
SLC8A1	Hypo	cg27134910	-2.02021406992606
SLC8A1	Hypo	cg15491134	-2.63993256316652
SLC8A1	Hypo	cg16660211	-5.27749799913039
SLC8A1	Hypo	cg00415424	-6.69952688712103
SLC8A1	Hypo	cg22409100	-3.40898796695061
SLC8A1	Hypo	cg16660211	-2.14538783409694
SLC8A1	Hypo	cg18568496	-3.54514237402354
SLC8A1	Hypo	cg24503369	-3.25787418501384
SLC8A1	Hypo	cg14569785	-3.56964826469378
SNORA31	Hypo	cg26634587	-3.22667571695495
SNORA31	Hypo	cg11218434	-2.97782496257708
SNORA31	Hypo	cg11033909	-3.05195607343279
SNORA31	Hypo	cg11033909	-2.32852038332168
SNORA31	Hypo	cg23433105	-2.02570592340771
SNORA31	Hypo	cg11033909	-2.27562859405416
SNORD42A	Hypo	cg00639656	-3.63987457503083
SNORD42A	Hypo	cg00639656	-2.05622786873419
SNTB1	Hypo	cg09144685	-4.13330561721678
SNTB1	Hypo	cg14646451	-2.44906682710354
SNTB1	Hypo	cg14646451	-2.40040303741838
SNTB1	Hypo	cg13074203	-2.01724673270796
SNTB1	Hypo	cg05127574	-3.29013660571413
SNTB1	Hypo	cg13074203	-2.79495540181427
SNTB1	Hypo	cg09144685	-3.35057220914694
SNTB1	Hypo	cg23629754	-2.26044604972258
SNTB1	Hypo	cg13074203	-2.94968419559033
SPARC	Hypo	cg13319042	-2.38621641882227
SPARC	Hypo	cg26389330	-5.57180391846009
SPARC	Hypo	cg16649522	-2.27508455735847
SPARC	Hypo	cg26389330	-2.01184559230392
SPARC	Hypo	cg04424244	-4.87159486167107
SPARC	Hypo	cg04424244	-6.40178240908699
SPEG	Hypo	cg18894092	-3.10447290920946
SPEG	Hypo	cg18831202	-3.02412657373087
SPEG	Hypo	cg25619638	-2.43393326799211
SPEG	Hypo	cg06084174	-2.85622618704029
SPEG	Hypo	cg18894092	-6.15830904216909
SPEG	Hypo	cg07974504	-3.35272646890687
SPTY2D1	Hypo	cg09098714	-3.6762532484392
SPTY2D1	Hypo	cg09098714	-5.29418190630768
SPTY2D1	Hypo	cg09098714	-4.70303984575956
SPTY2D1	Hypo	cg09098714	-4.38044401196145
ST5	Hypo	cg14672108	-2.10139342523652
ST5	Hypo	cg07514271	-3.61366730905961
ST5	Hypo	cg26695291	-4.50202566264614
ST5	Hypo	cg02420128	-2.24715369297057
ST5	Hypo	cg23680242	-2.63385825546386
STEAP3	Hypo	cg23822655	-4.0960277275298
STEAP3	Hypo	cg23822655	-2.04843908602432
STEAP3	Hypo	cg01931614	-2.22713529900892
STEAP3	Hypo	cg01931614	-3.83672548729768
STEAP3	Hypo	cg13890919	-6.18278853404212
STEAP3	Hypo	cg01931614	-3.22218749798183
STEAP3	Hypo	cg13890919	-2.17526209392718
STRA6	Hypo	cg11680605	-4.57766267398159
STRA6	Hypo	cg22080167	-2.26535177377415
STRA6	Hypo	cg22080167	-2.86310355839532
STRA6	Hypo	cg18640660	-2.79410329485016
STRA6	Hypo	cg08754159	-4.37349489011277
STRA6	Hypo	cg11680605	-4.6857950803507
STRA6	Hypo	cg12897251	-5.97573102936278
SUB1	Hypo	cg15686949	-2.80755859306447
SUB1	Hypo	cg20420047	-3.03765120514745
SUB1	Hypo	cg01355030	-7.73405903752081
SUB1	Hypo	cg20270159	-3.3264008411323
SUB1	Hypo	cg11767956	-4.36154688705785
SUB1	Hypo	cg20270159	-3.49649489691902
SUB1	Hypo	cg18476689	-2.49790296733185
SUB1	Hypo	cg01355030	-2.54300272866738
SULF1	Hypo	cg15031965	-2.74481432631035
SULF1	Hypo	cg16472014	-4.827874070828
SULF1	Hypo	cg06175665	-3.11596268372552
SULF1	Hypo	cg00861003	-2.38822790840292
SULF1	Hypo	cg00861003	-3.22761902336308
SULF1	Hypo	cg07006350	-3.50166429112306
SULF1	Hypo	cg00221095	-3.24299719445863
SYNGAP1	Hypo	cg22740603	-3.82389041235601
SYNGAP1	Hypo	cg15448210	-5.45868297484865
SYNGAP1	Hypo	cg15448210	-3.48470939582583
SYNGAP1	Hypo	cg09572125	-2.91878046211214
SYNGAP1	Hypo	cg09572125	-3.52030931556553
SYTL2	Hypo	cg19647438	-2.50340950248531
SYTL2	Hypo	cg21518997	-2.7542125878336
SYTL2	Hypo	cg19647438	-2.63969229309684
SYTL2	Hypo	cg21518997	-3.57103439201439
SYTL2	Hypo	cg23206285	-4.3115076106451
TACC1	Hypo	cg14773619	-4.93363789865659
TACC1	Hypo	cg10824697	-3.16118198643634
TACC1	Hypo	cg06477600	-5.86489986949273
TACC1	Hypo	cg10824697	-3.14278816367286
TACC1	Hypo	cg12220812	-3.33793810642839
TACC1	Hypo	cg12220812	-3.85511484543001
TACC1	Hypo	cg19753650	-3.5573520712249
TACC1	Hypo	cg19753650	-5.4599920179897
TAPBP	Hypo	cg14288848	-3.62175637315959
TAPBP	Hypo	cg14288848	-4.72292644997562
TAPBP	Hypo	cg10376053	-2.76291940921389
TAPBP	Hypo	cg05210804	-2.19413807774076
TAPBP	Hypo	cg14288848	-2.07336760674411
TBC1D22A	Hypo	cg21143561	-3.80111053455243
TBC1D22A	Hypo	cg17150328	-2.29487347426211
TBC1D22A	Hypo	cg21143561	-2.1334164123153
TBC1D22A	Hypo	cg17150328	-2.26289658150703
TBC1D22A	Hypo	cg08161306	-2.32226715627254
TBXAS1	Hypo	cg06904057	-2.27793390067464
TBXAS1	Hypo	cg08202392	-3.83728725542478
TBXAS1	Hypo	cg12104698	-3.23392414958092
TBXAS1	Hypo	cg19267340	-4.09029790587778
TBXAS1	Hypo	cg23653454	-2.7780568999102
TBXAS1	Hypo	cg19565163	-2.6750195223686
TBXAS1	Hypo	cg00300322	-2.60243502127787
TBXAS1	Hypo	cg14352601	-2.09561493376479
TBXAS1	Hypo	cg08202392	-3.65821715942116
TBXAS1	Hypo	cg06365890	-2.46706496156201
TEKT5	Hypo	cg26271428	-4.23487382818781
TEKT5	Hypo	cg26271428	-2.5449634542253
TEKT5	Hypo	cg26271428	-4.17274157879376
TEKT5	Hypo	cg18343138	-4.32763711572388
TEKT5	Hypo	cg18343138	-5.71303104009497
TEKT5	Hypo	cg01573635	-3.35815824520347
TFP1	Hypo	cg23527468	-2.19421474247939
TFP1	Hypo	cg23527468	-3.74115900726475
TFP1	Hypo	cg04537524	-3.5696976422934
TFP1	Hypo	cg00478710	-3.09314926753312
TFP1	Hypo	cg04537524	-4.55492654991688
TFR2	Hypo	cg10681065	-3.54960298688654
TFR2	Hypo	cg14231868	-2.89674417865678
TFR2	Hypo	cg01919768	-3.88788653106807
TFR2	Hypo	cg04423314	-2.91045079632983
TFR2	Hypo	cg14231868	-2.3015958365359
TFR2	Hypo	cg06582411	-4.073160826833
TFR2	Hypo	cg06582411	-5.85536937859059
TFR2	Hypo	cg22263040	-2.08024220051236
TFR2	Hypo	cg26369382	-2.60811231356072
TMEM132B	Hypo	cg10319331	-7.96377414040876
TMEM132B	Hypo	cg11440479	-2.45199305857255
TMEM132B	Hypo	cg03611241	-2.57842493083193
TMEM132B	Hypo	cg25191235	-2.25214999525379
TMEM132B	Hypo	cg11440479	-8.16670951621706
TMEM132B	Hypo	cg15734152	-4.82468772084002
TMEM132B	Hypo	cg10520543	-2.49685875217327
TMEM132B	Hypo	cg00526628	-4.65663497370648
TMEM132B	Hypo	cg12854357	-3.97913054814254
TMEM132B	Hypo	cg10520543	-2.16398512950112
TMEM132B	Hypo	cg03611241	-3.61076749683473
TMEM132B	Hypo	cg10319331	-2.6466310673828
TMEM150B	Hypo	cg09470754	-2.27889322290307
TMEM150B	Hypo	cg14185446	-3.80587829149334
TMEM150B	Hypo	cg10655731	-3.01010722942672
TMEM150B	Hypo	cg14185446	-4.29121122449518
TMEM150B	Hypo	cg10655731	-3.2036844901321
TMEM150B	Hypo	cg10655731	-2.93383504746537
TMEM180	Hypo	cg23322172	-2.03018977342274
TMEM180	Hypo	cg23322172	-2.05021361818486
TMEM180	Hypo	cg23322172	-2.91380121568762
TP73	Hypo	cg20768358	-5.14707856394612
TP73	Hypo	cg23052055	-2.21307891901033
TP73	Hypo	cg00589002	-2.62726784694552
TP73	Hypo	cg00505606	-5.48050253846689
TP73	Hypo	cg03846767	-2.21414349096893
TP73	Hypo	cg22383924	-3.84102043751022
TP73	Hypo	cg23052055	-2.57738872676155
TRAJ35	Hypo	cg04284196	-3.14488294424412
TRAJ35	Hypo	cg02867735	-2.47105410993522
TRANK1	Hypo	cg26723048	-2.85787822380635
TRANK1	Hypo	cg13991154	-3.70723412785282
TRANK1	Hypo	cg26652562	-2.9469541717605
TRANK1	Hypo	cg13991154	-3.90329550536417
TRIM14	Hypo	cg04823169	-2.54466938213479
TRIM14	Hypo	cg01649081	-3.09548028586332
TRIM14	Hypo	cg06290690	-2.80497541767722
TRIM14	Hypo	cg06290690	-2.72796073091837
TRIM14	Hypo	cg05880730	-2.87303473643804
TRIM14	Hypo	cg04823169	-2.77399518644033
TRIM2	Hypo	cg20347377	-9.98171626457763
TRIM2	Hypo	cg21421692	-2.35206765330948
TRIM2	Hypo	cg15410675	-2.29829016021929
TRIM2	Hypo	cg18704597	-3.70398855041515
TRIM2	Hypo	cg18704597	-3.00985158403058
TRIM2	Hypo	cg14001992	-5.88171871314051
TRIM2	Hypo	cg21421692	-3.6274867626041
TRIM27	Hypo	cg20986887	-3.57291626737574
TRIM27	Hypo	cg20986887	-2.12390611058797
TRIM27	Hypo	cg20986887	-4.20968607857024
TRIM27	Hypo	cg13060704	-2.15468565076726
TRIM27	Hypo	cg13060704	-3.45844920541443
TRIM27	Hypo	cg13060704	-4.19759945699308
TRIM34	Hypo	cg23217386	-2.07354933065403
TRIM34	Hypo	cg23217386	-8.8789389526064
TRIM34	Hypo	cg16500279	-3.04705822686917
TRIM34	Hypo	cg17976229	-2.36168194250215
TRIM34	Hypo	cg16500279	-2.59681528692364
TRIM34	Hypo	cg17976229	-2.63468781494492
TRIM34	Hypo	cg22160073	-5.52531224154617
TSPAN4	Hypo	cg19303748	-2.60415988774334
TSPAN4	Hypo	cg12731773	-2.33476699128414
TSPAN4	Hypo	cg04552852	-2.15989391255063
TSPAN4	Hypo	cg13994165	-4.73203862617035
TSPAN4	Hypo	cg00060026	-3.25966154775671
TSPAN4	Hypo	cg12731773	-2.39055392899289
TTLL11	Hypo	cg05541096	-2.00717979402405
TTLL11	Hypo	cg14241943	-2.85048090146223
TTLL11	Hypo	cg03632909	-2.58165395947296
TTLL4	Hypo	cg06795727	-2.45844016095649
TTLL4	Hypo	cg25925210	-2.15760905409417
TTLL4	Hypo	cg06795727	-3.10386666346933
TTLL4	Hypo	cg11123644	-2.35305112977473
TTLL4	Hypo	cg25925210	-2.80911229087727
TTLL4	Hypo	cg26268842	-2.32336852239782
TXNRD1	Hypo	cg19722698	-2.20796957272092
TXNRD1	Hypo	cg02014799	-3.28107885049586
U6atac	Hypo	cg13276033	-4.30755305310551
U6atac	Hypo	cg04108660	-2.01735764698866
U6atac	Hypo	cg14127414	-4.40906536467088
U6atac	Hypo	cg11644394	-2.15872575664487
U6atac	Hypo	cg22485944	-4.88164445625481
U6atac	Hypo	cg11644394	-2.96140220894724
U6atac	Hypo	cg03183891	-4.12950901724014
U6atac	Hypo	cg13276033	-6.07287207553633
U6atac	Hypo	cg04108660	-2.89447051440783
U8	Hypo	cg23004369	-2.28546353320965
U8	Hypo	cg24170443	-2.13231322114501
U8	Hypo	cg16182658	-2.73164449362546
U8	Hypo	cg23004369	-5.42083934193436
UBASH3B	Hypo	cg08743681	-3.73014040191127
UBASH3B	Hypo	cg05452804	-2.82878187297767
UBASH3B	Hypo	cg08706575	-2.43450680372195
UBASH3B	Hypo	cg04160855	-4.43660947046231
UBASH3B	Hypo	cg08743681	-3.29521548596673
UBASH3B	Hypo	cg24754810	-4.85887864483152
UMODL1	Hypo	cg23931796	-2.46797959684331
UMODL1	Hypo	cg11678776	-4.1175455451602
UMODL1	Hypo	cg02045559	-4.33555031588492
UMODL1	Hypo	cg23931796	-2.21977747693919
UMODL1	Hypo	cg24156694	-2.61184136249132
UMODL1	Hypo	cg02045559	-7.87963720771377
UMODL1	Hypo	cg24533100	-4.43504420878503
UPB1	Hypo	cg05739254	-3.46143522446144
UPB1	Hypo	cg03091668	-2.22433212449741
UPB1	Hypo	cg03745207	-2.78266182650791
UPB1	Hypo	cg05739254	-3.42665655181184
UPB1	Hypo	cg10642618	-2.88936749250011
UPB1	Hypo	cg01788604	-2.89980284586583
UPB1	Hypo	cg06629548	-3.61744147908029
VPS53	Hypo	cg08789503	-2.40685251816904
VPS53	Hypo	cg22515010	-3.451257367249
VPS53	Hypo	cg15137213	-2.45400618590439
VPS53	Hypo	cg22515010	-5.54530223391114
VPS53	Hypo	cg22515010	-2.69585488209725
VPS53	Hypo	cg09396329	-5.23387481033813
WASF2	Hypo	cg07632228	-3.74128057752112
WASF2	Hypo	cg09588020	-2.77975059414662
WASF2	Hypo	cg05002165	-3.17177225948768
WASF2	Hypo	cg05002165	-2.81088590751848
WNK1	Hypo	cg01353522	-3.59327320682981
WNK1	Hypo	cg16506927	-2.93256301530359
WNK1	Hypo	cg16506927	-3.75913852493856
WNK1	Hypo	cg01353522	-2.03257890377028
WNK1	Hypo	cg15620139	-4.53634886111332
WNK1	Hypo	cg00266647	-2.43684272122438
WNK1	Hypo	cg21230547	-2.01332065954694
WNK1	Hypo	cg00266647	-5.14804584547753
WNK1	Hypo	cg16129102	-2.47035676014631
WNK2	Hypo	cg00768577	-3.00958240959326
WNK2	Hypo	cg21241814	-2.27592672973919
WNK2	Hypo	cg05314930	-2.53065251155522
WNK2	Hypo	cg05314930	-2.76654051659556
WNK2	Hypo	cg13707760	-2.63944947632897
WNK2	Hypo	cg03346013	-2.06851378982261
WNK2	Hypo	cg05791256	-2.35320405334287
WNK2	Hypo	cg10771914	-2.47957681029061
WNK2	Hypo	cg10771914	-2.4515327261728
WNK2	Hypo	cg13887261	-6.45211844796885
WNK2	Hypo	cg14240393	-2.03987382106459
ZBTB7C	Hypo	cg02731366	-5.23229576556156
ZBTB7C	Hypo	cg23937803	-2.5853135971212
ZBTB7C	Hypo	cg07633702	-3.17369697751933
ZBTB7C	Hypo	cg05746985	-2.07810682234666
ZBTB7C	Hypo	cg07490756	-2.16137735052679
ZBTB7C	Hypo	cg26095468	-2.57752205480958
ZHX2	Hypo	cg00436050	-4.06936371801257
ZHX2	Hypo	cg00436050	-2.10981510698394
ZHX2	Hypo	cg05459517	-3.11750349682773
ZHX2	Hypo	cg19619882	-5.32709490626965
ZNF532	Hypo	cg14269096	-2.66066171662528
ZNF532	Hypo	cg17798547	-8.2657779239958
ZNF532	Hypo	cg17798547	-2.61462666600321
ZNF532	Hypo	cg26172016	-2.30458481890087
ZNF532	Hypo	cg26172016	-2.04670939970199
ZNF608	Hypo	cg11144992	-2.06032303404044
ZNF608	Hypo	cg20237752	-3.99300315551283
ZNF608	Hypo	cg04690834	-2.03462171962374
ZNF608	Hypo	cg14392182	-2.00305365657356
ZNF608	Hypo	cg15827169	-2.69166776574979
ZNF608	Hypo	cg15827169	-2.3465223317466
ZNF608	Hypo	cg26413942	-3.44721491656722
ZSWIM5	Hypo	cg25315819	-2.81507282923723
ZSWIM5	Hypo	cg08188437	-2.80274908050564
ZSWIM5	Hypo	cg08188437	-2.03854809169948
ZSWIM5	Hypo	cg25315819	-3.5404090271973
ZSWIM5	Hypo	cg08188437	-2.11209446589562
ZSWIM5	Hypo	cg03518202	-2.97803126162198
aDirection of methylation displayed as in SARS-CoV-2 stimulated PBMCs compared to unstimulated PBMCs

### Sheet: Table S7c DMGs_invitro
Table S7c. Annotated gene list of shared differentially methylated genes from the in vitro comparison
Hyper (n=215)	Hypo (n=391)
7SK	7SK
ABAT	ABCG1
AC006465.3	ABHD12B
AC007563.5	AC002066.1
AC007639.1	AC007092.1
AC015969.3	AC007254.3
AC067959.1	AC007639.1
AC093865.1	AC007879.5
ACP5	AC007970.1
ACPL2	AC009236.1
AKAP13	AC009264.1
AL355388.1	AC010148.1
AL772363.1	AC053503.11
ALOX12P2	AC073130.3
AMZ1	AC074286.1
ANKRD44	AC079354.1
ARHGAP22	AC092614.2
ARHGAP25	AC096559.1
ARHGEF10L	AC097468.7
ARNT2	AC104389.28
BANP	AC104820.2
C10orf81	ACVR1
C12orf60	ADAM32
C2	ADAMTS13
C9orf3	ADAMTS17
CACNA1B	ADAMTSL5
CACNA1E	ADCY5
CACNA2D4	ADCY6
CADM3	AF196970.3
CAMK1D	AGPAT3
CCDC19	AIM2
CCDC26	AKAP13
CCR6	AKR1C2
CDC42SE2	AL163953.3
CDH13	AL591893.1
CDH23	ALDH1L1-AS2
CDH4	ALPPL2
CHD5	AMT
COL11A2	AMZ1
CPLX2	ANK3
CSMD2	ANKRD11
CSPG5	ANO1
CTC-203F4.1	AP003498.1
CTNNA2	AP005273.1
CXXC5	ARHGEF10L
CYTH1	ARHGEF18
DAB1	ARMC9
DDX39B	ASGR2
DLGAP4	ATP10A
DNAH3	ATP13A3
DPP10	ATP8A2
DTNA	BAIAP2
EGFR	BCOR
ELF1	BLCAP
EPHA10	BRD4
ERC2	C12orf60
FAM19A2	C18orf1
FAM19A5	C1orf112
FAM50B	C1orf150
FBXL16	C1orf86
FOXK1	C1S
FOXP1	CACNA1E
FRMD3	CACNA2D1
FRY	CACNA2D4
GAS7	CARNS1
GATS	CASP4
GNA12	CCDC146
GNAS	CCDC26
GNAS-AS1	CD81
GPR98	CDH12
GRAP2	CDH16
GRIA1	CDH23
GS1-57L11.1	CDH4
H19	CHMP7
HAMP	CLASP2
HBG2	CLDN11
HDAC4	CLDN14
HIVEP3	CMAHP
HORMAD2	COL11A2
HS3ST5	COLEC10
HTR5A	CORO1C
IGF2	CRHR1
IL1R1	CRTC3
INPP5A	CSF3R
IPCEF1	CSGALNACT1
IQCJ-SCHIP1	CTA-85E5.10
KALRN	CTC-431G16.2
KCNMA1	CTC-458G6.4
KDM2B	CTD-2021J15.1
KIAA0930	CTD-2281E23.2
KLF6	CTD-2509G16.5
KRBOX1	CTNNA2
L3MBTL1	CTSE
LINC00478	CTSZ
LITAF	CUEDC1
LPP	CUX2
LRP5L	CYB561D1
LRRC4C	D2HGDH
LRRC8C	DAB1
LY86-AS1	DCT
LYN	DDR1
MAGI1	DENND5B
MAML1	DIP2C
MBNL1	DLG2
MCC	DLGAP4
MEG3	DTNB
MEGF11	EGFR
MEST	ELFN1
MKL1	ENTPD1
MME	EPHA2
MMRN2	EPHB1
MSLN	EPS8
MYT1L	FAM13A
NCAM1	FAM190A
NCOA4	FAM40A
NECAP1	FAM50B
NREP	FCRL3
ODZ4	FGF1
OPCML	FGFR2
PACSIN2	FGL1
PARD3B	FHL2
PCSK6	FOXD4L1
PDE2A	FOXP1
PDZD2	FREM1
PDZRN3	FRMD5
PEG10	FYCO1
PEG3	G6PD
PI16	GAL3ST1
PKNOX2	GAS7
PLEK	GNAS
PLEKHA5	GNAS-AS1
PPP2R2C	GNG7
PRKCZ	GNLY
PTP4A2	GPR161
RAD51B	GRB7
RAPGEF1	GRIK4
RBFOX1	GRIP2
RBFOX3	GRM4
RBM47	GRM8
RERE	H19
RIMBP2	HBE1
ROR1	HBG2
RP1-309F20.3	HDAC4
RP1-78O14.1	HDAC9
RP11-107C16.2	HIVEP2
RP11-1080G15.1	HIVEP3
RP11-15B24.5	HMP19
RP11-252P19.3	HOXB-AS1
RP11-281O15.3	HOXB-AS3
RP11-297L17.1	HOXB2
RP11-297L17.2	HOXB3
RP11-347H15.4	HOXB4
RP11-357H14.19	IKBKG
RP11-382A20.5	IL17RD
RP11-382A20.6	IL7R
RP11-383H13.1	IMMP2L
RP11-410A13.3	IQCJ-SCHIP1
RP11-420G6.4	IQSEC3
RP11-420L9.4	ITCH
RP11-420N3.2	ITGB5
RP11-438N16.1	JAKMIP1
RP11-497D6.4	KCNIP1
RP11-518D3.1	KCNIP4
RP11-522N14.1	KCNJ15
RP11-543D5.3	KCNQ1OT1
RP11-60A8.1	KCNS3
RP11-665G4.1	KIAA0146
RP11-71B7.2	KIAA1456
RP11-73O6.4	KIAA1958
RP11-753H16.5	KIRREL3
RP13-941N14.1	KRT15
RP3-399L15.3	KRTAP10-9
RP4-613B23.1	L1TD1
RPH3AL	LA16c-306E5.2
SDK1	LINGO1
SEPT9	LITAF
SERPINA9	LMF1
SGCE	LMNA
SH3BP4	LPAR6
SLC15A4	LRFN2
SLC6A12	LRRK1
SMYD3	LSP1
snoU13	LTA
SNRPN	LTBR
SORCS2	MAGI1
SOX13	MAP6
SPRN	MBP
SSBP3	MECOM
ST3GAL3	MEGF11
ST7	MICAL2
SYNPO	MIR195
TACC2	MIR497
TBCD	MIR497HG
TCF4	MKLN1
TCF7L2	MSLN
TEX14	MSR1
THSD4	MSX1
TIMP2	MXRA8
TMEM159	MYO1B
TMEM72-AS1	MYT1L
TNFRSF8	NAV1
TNS3	NCALD
TPM3	NCAM1
TRIM31	NCK2
U1	NCKAP5
U2	NCOR2
U4	NDUFB8
U6	NECAP1
U7	NEDD4L
Y_RNA	NFE2L2
ZACN	NFIL3
ZIM2	NICN1-AS1
ZMIZ1	NLGN2
ZNF280C	NOS1
ZNRF3	NRIP1
	NRXN3
	OBSCN
	OCEL1
	OLFM3
	OPCML
	OR11A1
	OR12D3
	OSBPL5
	PALLD
	PBX1
	PCBP3
	PCDHA3
	PCDHB7
	PCNT
	PCP4
	PCSK6
	PDZD2
	PFKFB3
	PHACTR3
	PI16
	PIWIL3
	PLAGL1
	PLCB4
	PLS3
	POMGNT1
	PPARGC1B
	PPP1R17
	PPP1R1C
	PPP2R2C
	PPP2R5C
	PPP3CA
	PRDM16
	PRKCZ
	PRLR
	PTPRE
	RABGGTB
	RAD51B
	RASGEF1C
	RBFOX3
	RBMS1
	RCAN1
	RCSD1
	RELN
	REPIN1
	RFFL
	RFX4
	RIMBP2
	RMI2
	ROR1
	RORA
	RP1-15D23.2
	RP11-1029J19.5
	RP11-13N12.1
	RP11-152L20.3
	RP11-161M6.4
	RP11-219B17.1
	RP11-221J22.1
	RP11-230G5.2
	RP11-252P19.3
	RP11-282I1.1
	RP11-298H24.1
	RP11-317N12.1
	RP11-333E1.1
	RP11-359G22.2
	RP11-380O24.1
	RP11-420L9.4
	RP11-425I13.3
	RP11-497D6.4
	RP11-558N14.1
	RP11-58B17.1
	RP11-60L3.1
	RP11-613M10.9
	RP11-624L4.1
	RP11-63A11.1
	RP11-63E5.8
	RP11-654A16.3
	RP11-662M24.2
	RP11-685I11.1
	RP11-71E19.1
	RP11-73O6.4
	RP13-554M15.6
	RP4-584D14.5
	RP4-591L5.2
	RP4-663N10.1
	RPL13A
	RPL23A
	RPTOR
	RUNX3
	RXFP1
	SALL3
	SCIMP
	SCOC
	SDK1
	SEC31B
	SEL1L3
	SEPT9
	SERINC5
	SFTA2
	SGMS1
	SH3BP4
	SH3KBP1
	SH3TC2
	SHANK1
	SHANK2
	SHROOM2
	SLC15A4
	SLC1A2
	SLC45A4
	SLC8A1
	SNORA31
	SNORD32A
	SNORD33
	SNORD34
	SNORD35A
	SNORD42A
	SNORD4B
	snoU13
	SNRPN
	SNTB1
	SORCS2
	SPARC
	SPEG
	SPRN
	SPTY2D1
	SSBP3
	ST5
	STEAP3
	STRA6
	SUB1
	SULF1
	SYNGAP1
	SYTL2
	TACC1
	TACC2
	TAPBP
	TBC1D22A
	TBCD
	TBXAS1
	TCF7L2
	TEKT5
	TFP1
	TFR2
	THSD4
	TIMP2
	TMEM132B
	TMEM150B
	TMEM180
	TP73
	TRAJ35
	TRANK1
	TRIM14
	TRIM2
	TRIM27
	TRIM34
	TSPAN4
	TTLL11
	TTLL4
	TXNRD1
	U1
	U2
	U3
	U6
	U8
	UBASH3B
	UMODL1
	UPB1
	VPS53
	WASF2
	WNK1
	WNK2
	Y_RNA
	ZBTB7C
	ZHX2
	ZNF532
	ZNF608
	ZSWIM5
